# Blood RNA and protein biomarkers are associated with vaping and dual use, and prospective health outcomes

**DOI:** 10.1101/2022.09.19.22280093

**Authors:** Andrew Gregory, Zhonghui Xu, Katherine Pratte, Seth Berman, Robin Lu, Rahul Suryadevara, Robert Chase, Jeong H. Yun, Aabida Saferali, Craig P. Hersh, Edwin K. Silverman, Russell P. Bowler, Laura E. Crotty Alexander, Adel Boueiz, Peter J. Castaldi

## Abstract

**Background:** Electronic nicotine delivery systems (ENDS) are driving an epidemic of vaping. Identifying biomarkers of vaping and dual use (concurrent vaping and smoking) will facilitate studies of the health effects of vaping. To identify putative biomarkers of vaping and dual use, we performed association analysis in an observational cohort of 3,892 COPDGene study participants with blood transcriptomics and/or plasma proteomics data and self-reported current vaping and smoking behavior.

**Methods:** Biomarkers of vaping and dual use were identified through differential expression analysis and related to prospective health events over six years of follow-up. To assess the predictive accuracy of multi-biomarker panels, we constructed predictive models for vaping and smoking categories and prospective health outcomes.

**Results:** We identified three transcriptomic and three proteomic associations with vaping, and 90 transcriptomic and 100 proteomic associations to dual use. Many of these vaping or dual use biomarkers were significantly associated with prospective health outcomes, such as FEV1 decline (three transcripts and 62 proteins), overall mortality (18 transcripts and 73 proteins), respiratory mortality (two transcripts and 23 proteins), respiratory exacerbations (13 proteins) and incident cardiovascular disease (24 proteins). Multimarker models showed good performance discriminating between vaping and smoking behavior and produced informative, modestly powerful predictions of future FEV1 decline, mortality, and respiratory exacerbations.

**Conclusions:** In summary, vaping and dual use are associated with RNA and protein blood-based biomarkers that are also associated with adverse health outcomes.

## Supplemental Table 9 for "Blood RNA and protein biomarkers are associated with vaping and dual use, and prospective health outcomes"

### Sheet: TableS9_protein_DE_results
Table S9. Protein differential expression results by vaping/smoking group. SOMAscan normalized expression values were tested for association to vaping group status (vapers, dual users, and current smokers (CS)) using the former smokers (FS) as the reference group. All models were adjusted for age, sex, race, and clinical center. Beta = mean difference between groups. SE = santdard error. vapeonly = significantly associated only in vaper versus FS contrast, etc.
seqID	Target	UniProt	EntrezGeneSymbol	Beta.vape	SE.vape	pvalue.vape	qvalue.vape	Beta.dual	SE.dual	pvalue.dual	qvalue.dual	Beta.CS	SE.CS	pvalue.CS	qvalue.CS	vapeonly	dualonly	smokeonly
10000_28	CRBB2	P43320	CRYBB2	-0.2	0.14	0.145	0.745	0.1	0.12	0.399	0.926	0.04	0.04	0.371	0.609	no	no	no
10001_7	c-Raf	P04049	RAF1	-0.14	0.11	0.195	0.773	-0.05	0.09	0.606	0.966	0.01	0.03	0.854	0.938	no	no	no
10003_15	ZNF41	P51814	ZNF41	-0.11	0.14	0.448	0.86	-0.12	0.12	0.331	0.902	0.05	0.04	0.191	0.411	no	no	no
10006_25	ELK1	P19419	ELK1	-0.04	0.12	0.717	0.936	0.07	0.1	0.525	0.956	0	0.03	0.96	0.985	no	no	no
10008_43	GUC1A	P43080	GUCA1A	0.1	0.14	0.469	0.864	-0.28	0.12	0.0186	0.365	-0.03	0.04	0.387	0.627	no	no	no
10011_65	OCRL	Q01968	OCRL	0.07	0.13	0.606	0.905	-0.14	0.11	0.224	0.849	-0.07	0.04	0.0673	0.215	no	no	no
10012_5	SPDEF	O95238	SPDEF	0.1	0.14	0.486	0.866	0.11	0.12	0.377	0.917	0.06	0.04	0.113	0.299	no	no	no
10014_31	SLUG	O43623	SNAI2	-0.09	0.14	0.53	0.882	-0.21	0.12	0.0772	0.647	-0.11	0.04	0.00429	0.0277	no	no	yes
10015_119	KCAB2	Q13303	KCNAB2	-0.22	0.12	0.0749	0.717	0.01	0.1	0.886	0.99	-0.01	0.03	0.706	0.857	no	no	no
10022_207	POLH	Q9Y253	POLH	0.08	0.14	0.546	0.886	0.02	0.12	0.839	0.986	0.02	0.04	0.626	0.808	no	no	no
10023_32	VDR	P11473	VDR	0.16	0.14	0.265	0.789	-0.03	0.12	0.791	0.982	0.11	0.04	0.00767	0.0435	no	no	yes
10024_44	HOGA1	Q86XE5	HOGA1	0.04	0.14	0.797	0.956	0.03	0.12	0.824	0.984	0.01	0.04	0.721	0.867	no	no	no
10030_8	MutY homolog	Q9UIF7	MUTYH	0.07	0.14	0.6	0.905	-0.11	0.12	0.373	0.916	-0.03	0.04	0.422	0.659	no	no	no
10035_6	DUS4	Q13115	DUSP4	0.08	0.14	0.544	0.884	-0.05	0.11	0.675	0.979	0.07	0.04	0.0816	0.247	no	no	no
10036_201	ZHX3	Q9H4I2	ZHX3	-0.1	0.14	0.488	0.866	-0.02	0.12	0.873	0.989	-0.03	0.04	0.417	0.654	no	no	no
10037_98	SIG12	Q96PQ1	SIGLEC12	0.26	0.14	0.0648	0.717	-0.26	0.12	0.0339	0.471	-0.05	0.04	0.179	0.395	no	no	no
10040_63	P73L	Q9H3D4	TP63	-0.15	0.14	0.293	0.81	-0.17	0.12	0.163	0.791	-0.08	0.04	0.0503	0.176	no	no	no
10041_3	HNF4A	P41235	HNF4A	0.07	0.14	0.624	0.908	0.09	0.12	0.446	0.953	0.22	0.04	4.69e-08	1.05e-06	no	no	yes
10042_8	SGK3	Q96BR1	SGK3	-0.16	0.12	0.185	0.76	-0.02	0.1	0.813	0.983	-0.04	0.03	0.306	0.545	no	no	no
10043_31	BRD4	O60885	BRD4	-0.34	0.12	0.00556	0.522	-0.01	0.11	0.902	0.991	-0.05	0.04	0.127	0.321	no	no	no
10044_12	WN10A	Q9GZT5	WNT10A	0.21	0.14	0.14	0.745	-0.06	0.12	0.607	0.966	0.06	0.04	0.138	0.337	no	no	no
10045_47	CUL3	Q13618	CUL3	-0.03	0.12	0.781	0.956	0.16	0.1	0.108	0.733	0.08	0.03	0.0144	0.0716	no	no	yes
10046_55	cIAP-1	Q13490	BIRC2	-0.16	0.12	0.2	0.779	0.01	0.1	0.938	0.995	-0.01	0.03	0.716	0.864	no	no	no
10047_12	NCF-2	P19878	NCF2	-0.04	0.13	0.773	0.954	0.07	0.11	0.549	0.96	0.01	0.04	0.712	0.861	no	no	no
10048_7	PEBB	Q13951	CBFB	0.11	0.13	0.41	0.854	-0.03	0.11	0.78	0.982	-0.04	0.04	0.31	0.55	no	no	no
10049_112	TERF1	P54274	TERF1	0.15	0.14	0.286	0.807	-0.02	0.12	0.848	0.986	-0.04	0.04	0.291	0.53	no	no	no
10053_5	ILK1	Q13418	ILK	-0.05	0.09	0.622	0.908	-0.02	0.08	0.828	0.984	-0.04	0.03	0.177	0.392	no	no	no
10054_3	GAN	Q9H2C0	GAN	0.15	0.14	0.269	0.792	0.02	0.12	0.833	0.984	-0.02	0.04	0.597	0.789	no	no	no
10056_5	FOXM1	Q08050	FOXM1	-0.02	0.1	0.821	0.963	0.11	0.08	0.186	0.811	0.1	0.03	0.00051	0.00454	no	no	yes
10058_1	RD23A	P54725	RAD23A	-0.02	0.1	0.878	0.978	0.06	0.09	0.525	0.956	0.08	0.03	0.00908	0.05	no	no	yes
10063_10	FANCL	Q9NW38	FANCL	-0.13	0.14	0.37	0.838	0.09	0.12	0.448	0.953	-0.03	0.04	0.409	0.647	no	no	no
10064_12	RBBP9	O75884	RBBP9	-0.17	0.13	0.178	0.755	-0.03	0.11	0.785	0.982	-0.09	0.04	0.0164	0.0781	no	no	yes
10070_22	PLCG2	P16885	PLCG2	-0.15	0.1	0.139	0.745	-0.04	0.09	0.646	0.971	-0.05	0.03	0.0592	0.196	no	no	no
10073_22	TYDP1	Q9NUW8	TDP1	-0.24	0.12	0.05	0.691	-0.11	0.1	0.299	0.88	-0.02	0.03	0.516	0.732	no	no	no
10074_128	BRD2	P25440	BRD2	0.05	0.14	0.726	0.939	0.02	0.12	0.834	0.985	-0.01	0.04	0.723	0.868	no	no	no
10075_75	ACBD6	Q9BR61	ACBD6	-0.15	0.1	0.117	0.745	0.01	0.08	0.894	0.99	-0.02	0.03	0.495	0.714	no	no	no
10076_1	AP4M1	O00189	AP4M1	-0.22	0.12	0.0639	0.717	-0.01	0.1	0.927	0.995	-0.02	0.03	0.486	0.707	no	no	no
10078_5	BAG3	O95817	BAG3	0.16	0.14	0.239	0.783	0.07	0.12	0.53	0.957	0.04	0.04	0.293	0.533	no	no	no
10080_9	EI2BA	Q14232	EIF2B1	-0.07	0.1	0.514	0.875	-0.04	0.09	0.631	0.969	0.04	0.03	0.211	0.439	no	no	no
10081_17	SATB2	Q9UPW6	SATB2	0.27	0.14	0.0485	0.691	-0.08	0.12	0.478	0.955	0.04	0.04	0.267	0.505	no	no	no
10082_251	NFL	P07196	NEFL	0.12	0.14	0.384	0.845	-0.34	0.12	0.00498	0.182	-0.02	0.04	0.627	0.808	no	no	no
10085_25	STAR	P49675	STAR	0.09	0.12	0.422	0.859	0.01	0.1	0.902	0.991	0.06	0.03	0.0854	0.254	no	no	no
10086_39	CBS	P35520	CBS	0	0.14	0.972	0.993	0.07	0.12	0.556	0.96	-0.03	0.04	0.492	0.712	no	no	no
10087_10	Alpha crystallin A chain	P02489	CRYAA	0.08	0.14	0.579	0.897	-0.05	0.12	0.684	0.979	-0.08	0.04	0.0315	0.126	no	no	no
10088_37	APT	P07741	APRT	-0.06	0.1	0.503	0.87	0.04	0.08	0.607	0.966	0.04	0.03	0.184	0.401	no	no	no
10089_7	ASML	O95671	ASMTL	-0.16	0.1	0.135	0.745	-0.05	0.09	0.561	0.96	-0.01	0.03	0.714	0.862	no	no	no
10336_3	CHIP	Q9UNE7	STUB1	0.16	0.11	0.135	0.745	-0.04	0.09	0.633	0.969	-0.06	0.03	0.0699	0.22	no	no	no
10339_48	NSE	P09104	ENO2	0.16	0.11	0.15	0.745	-0.13	0.09	0.161	0.788	-0.09	0.03	0.00456	0.029	no	no	yes
10342_55	PIAS4	Q8N2W9	PIAS4	-0.04	0.14	0.76	0.95	-0.16	0.12	0.178	0.805	0.1	0.04	0.0111	0.059	no	no	yes
10344_334	IL-10 Ra	Q13651	IL10RA	0.19	0.14	0.175	0.755	0.07	0.12	0.55	0.96	-0.02	0.04	0.573	0.773	no	no	no
10346_5	STAT3	P40763	STAT3	-0.05	0.1	0.617	0.907	0	0.08	0.987	0.999	0.01	0.03	0.849	0.934	no	no	no
10356_21	c-Jun	P05412	JUN	0.26	0.14	0.0684	0.717	0.21	0.12	0.0732	0.641	0.04	0.04	0.291	0.53	no	no	no
10361_25	OAS1	P00973	OAS1	-0.15	0.14	0.291	0.809	-0.06	0.12	0.609	0.966	-0.1	0.04	0.0143	0.0716	no	no	yes
10362_35	c-Myc	P01106	MYC	-0.22	0.14	0.12	0.745	0.08	0.12	0.484	0.955	-0.04	0.04	0.281	0.519	no	no	no
10363_13	SMAD3	P84022	SMAD3	-0.04	0.1	0.648	0.913	0.01	0.08	0.854	0.987	0	0.03	0.911	0.966	no	no	no
10364_6	SMAD2	Q15796	SMAD2	-0.02	0.1	0.855	0.973	0.07	0.08	0.392	0.926	0.03	0.03	0.302	0.541	no	no	no
10365_132	IL-23	Q9NPF7|P29460	IL12B IL23A	-0.19	0.13	0.14	0.745	-0.53	0.11	1.41e-06	0.000468	-0.37	0.04	2.76e-23	3.82e-21	no	no	no
10366_11	PDGFRA	P16234	PDGFRA	-0.11	0.14	0.409	0.854	0.14	0.12	0.236	0.849	0.09	0.04	0.0161	0.0768	no	no	yes
10367_62	IL-12	P29460|P29459	IL12A IL12B	0.05	0.14	0.71	0.933	-0.03	0.12	0.796	0.982	-0.03	0.04	0.535	0.748	no	no	no
10370_21	STAT1	P42224	STAT1	-0.04	0.1	0.658	0.919	-0.04	0.08	0.609	0.966	-0.01	0.03	0.849	0.935	no	no	no
10372_18	STAT6	P42226	STAT6	-0.09	0.1	0.358	0.836	-0.07	0.09	0.393	0.926	-0.09	0.03	0.00255	0.018	no	no	yes
10390_21	ZNRF3	Q9ULT6	ZNRF3	-0.09	0.11	0.408	0.854	-0.03	0.1	0.753	0.982	-0.01	0.03	0.697	0.853	no	no	no
10391_1	ANGL3	Q9Y5C1	ANGPTL3	0.06	0.14	0.643	0.913	-0.05	0.12	0.668	0.978	0.14	0.04	0.000217	0.0022	no	no	yes
10396_6	Mcl-1	Q07820	MCL1	-0.13	0.14	0.334	0.827	0.22	0.12	0.0548	0.558	0.13	0.04	0.000827	0.00691	no	no	yes
10418_36	STX12	Q86Y82	STX12	-0.09	0.12	0.416	0.857	0.13	0.1	0.173	0.801	0.09	0.03	0.00511	0.0319	no	no	yes
10419_1	SCAR5	Q6ZMJ2	SCARA5	0.07	0.13	0.576	0.897	0.15	0.11	0.194	0.82	0.07	0.04	0.0815	0.247	no	no	no
10424_31	NPDC1	Q9NQX5	NPDC1	0.22	0.13	0.0884	0.717	0.12	0.11	0.282	0.871	0.08	0.04	0.0364	0.14	no	no	no
10425_3	B4GT5	O43286	B4GALT5	0.1	0.14	0.467	0.864	-0.03	0.12	0.823	0.984	0.04	0.04	0.279	0.518	no	no	no
10426_21	GOSR2	O14653	GOSR2	0.2	0.14	0.166	0.746	-0.01	0.12	0.931	0.995	0.08	0.04	0.0453	0.164	no	no	no
10428_1	KI2S2	P43631	KIR2DS2	0.09	0.14	0.526	0.882	0.09	0.12	0.443	0.952	0.06	0.04	0.136	0.334	no	no	no
10430_31	4F2	P08195	SLC3A2	0.15	0.14	0.29	0.807	0.03	0.12	0.794	0.982	0.04	0.04	0.377	0.615	no	no	no
10432_3	K1644	Q3SXP7	KIAA1644	-0.13	0.14	0.351	0.835	-0.01	0.12	0.933	0.995	0.05	0.04	0.212	0.441	no	no	no
10435_2	ASPG	P20933	AGA	0.09	0.14	0.493	0.867	-0.02	0.12	0.893	0.99	-0.03	0.04	0.367	0.606	no	no	no
10438_19	CSF2R	P15509	CSF2RA	-0.1	0.14	0.494	0.867	0.36	0.12	0.00277	0.124	0.16	0.04	6.37e-05	0.000746	no	no	yes
10440_26	ACAM	Q9H6B4	CLMP	0.06	0.12	0.603	0.905	-0.08	0.1	0.441	0.949	-0.04	0.03	0.244	0.479	no	no	no
10442_1	TM190	Q8WZ59	TMEM190	0.08	0.14	0.584	0.9	0.1	0.12	0.424	0.945	0.25	0.04	1.1e-09	3.16e-08	no	no	yes
10445_20	ApoM	O95445	APOM	0.21	0.14	0.151	0.745	0.04	0.12	0.748	0.98	0.02	0.04	0.634	0.811	no	no	no
10447_18	PABP3	Q9H361	PABPC3	-0.06	0.1	0.537	0.883	0	0.08	0.963	0.995	-0.07	0.03	0.00816	0.0458	no	no	yes
10449_31	TMM46	Q6UWI4	SHISA2	0.18	0.15	0.219	0.783	0.2	0.12	0.0997	0.699	0.07	0.04	0.113	0.3	no	no	no
10451_11	NUCB1	Q02818	NUCB1	-0.06	0.14	0.659	0.919	-0.16	0.12	0.173	0.801	0.06	0.04	0.14	0.341	no	no	no
10453_7	CEA20	Q6UY09	CEACAM20	0.08	0.14	0.551	0.888	-0.04	0.12	0.747	0.98	0.07	0.04	0.105	0.286	no	no	no
10454_99	DJC16	Q9Y2G8	DNAJC16	-0.06	0.1	0.569	0.895	0	0.09	0.962	0.995	-0.03	0.03	0.318	0.559	no	no	no
10455_196	IL-31	Q6EBC2	IL31	-0.05	0.14	0.732	0.94	-0.05	0.12	0.664	0.977	-0.05	0.04	0.236	0.47	no	no	no
10462_14	INSL5	Q9Y5Q6	INSL5	-0.2	0.14	0.153	0.745	0.08	0.12	0.5	0.955	-0.06	0.04	0.105	0.286	no	no	no
10464_6	ANTR1	Q9H6X2	ANTXR1	0.13	0.13	0.33	0.826	-0.08	0.11	0.491	0.955	-0.1	0.04	0.00759	0.0432	no	no	yes
10485_56	MAGE-4	P43358	MAGEA4	0.13	0.14	0.359	0.836	-0.25	0.12	0.0331	0.465	-0.07	0.04	0.0683	0.217	no	no	no
10490_3	RPN1	P04843	RPN1	0	0.12	0.979	0.996	-0.1	0.1	0.318	0.888	-0.03	0.03	0.447	0.679	no	no	no
10496_11	CaCC	A8K7I4	CLCA1	-0.02	0.14	0.875	0.978	-0.08	0.12	0.508	0.955	0.06	0.04	0.12	0.311	no	no	no
10499_1	T106A	Q96A25	TMEM106A	0.04	0.12	0.732	0.94	0.01	0.1	0.958	0.995	-0.01	0.03	0.854	0.938	no	no	no
10506_53	PGRC2	O15173	PGRMC2	-0.07	0.12	0.571	0.897	-0.08	0.1	0.413	0.937	-0.05	0.03	0.12	0.311	no	no	no
10507_166	sperm protein 10	P26436	ACRV1	0.15	0.14	0.307	0.816	0.07	0.12	0.552	0.96	0.01	0.04	0.864	0.943	no	no	no
10510_62	SCIMP	Q6UWF3	SCIMP	-0.25	0.14	0.0699	0.717	-0.15	0.12	0.2	0.828	-0.06	0.04	0.156	0.365	no	no	no
10511_10	Collagen alpha-3(VI)	P12111	COL6A3	0.06	0.14	0.654	0.917	-0.08	0.12	0.534	0.959	0.05	0.04	0.234	0.468	no	no	no
10512_13	IL3RB	P32927	CSF2RB	-0.2	0.14	0.146	0.745	0.24	0.12	0.0391	0.5	0	0.04	0.908	0.965	no	no	no
10513_13	CSEN	Q9Y2W7	KCNIP3	0	0.14	0.999	1	0.17	0.12	0.177	0.805	0	0.04	0.905	0.964	no	no	no
10514_5	PGD2 synthase	P41222	PTGDS	-0.04	0.12	0.766	0.954	-0.02	0.1	0.839	0.986	-0.08	0.03	0.0184	0.0847	no	no	yes
10521_10	MXRA8	Q9BRK3	MXRA8	-0.04	0.13	0.754	0.945	-0.09	0.11	0.452	0.953	-0.16	0.04	4.79e-05	0.000586	no	no	yes
10527_22	DHX9	Q08211	DHX9	0.26	0.14	0.0643	0.717	0.23	0.12	0.0548	0.558	0.1	0.04	0.0153	0.0746	no	no	yes
10530_8	PSB6	P28072	PSMB6	0.11	0.14	0.431	0.86	-0.02	0.12	0.874	0.989	0.08	0.04	0.0431	0.158	no	no	no
10531_18	RASN	P01111	NRAS	-0.08	0.14	0.561	0.892	-0.04	0.12	0.725	0.98	0.06	0.04	0.142	0.343	no	no	no
10534_40	PARP	P09874	PARP1	0.03	0.13	0.804	0.958	-0.01	0.11	0.955	0.995	0.03	0.04	0.384	0.623	no	no	no
10535_25	CX6A2	Q02221	COX6A2	0.23	0.14	0.11	0.734	-0.08	0.12	0.503	0.955	0.02	0.04	0.608	0.797	no	no	no
10539_30	C99L2	Q8TCZ2	CD99L2	0.02	0.14	0.885	0.979	0.03	0.12	0.775	0.982	-0.03	0.04	0.408	0.646	no	no	no
10546_2	TSEAR	Q8WU66	TSPEAR	0.21	0.14	0.145	0.745	0.11	0.12	0.35	0.904	0.08	0.04	0.0631	0.205	no	no	no
10550_37	BMP RIB	O00238	BMPR1B	0.22	0.14	0.119	0.745	0.21	0.12	0.0742	0.643	0.02	0.04	0.536	0.748	no	no	no
10551_7	LAT	O43561	LAT	-0.13	0.15	0.374	0.841	-0.08	0.12	0.523	0.956	0.01	0.04	0.88	0.952	no	no	no
10552_88	NKG2F	O43908	KLRC4	0.04	0.13	0.772	0.954	0.21	0.11	0.05	0.541	0.01	0.04	0.685	0.847	no	no	no
10553_8	TOIP2	Q8NFQ8	TOR1AIP2	0.13	0.11	0.262	0.788	0.02	0.09	0.831	0.984	0.05	0.03	0.0994	0.277	no	no	no
10554_23	BGAL	P16278	GLB1	0.11	0.14	0.419	0.858	-0.01	0.12	0.964	0.995	0.12	0.04	0.00248	0.0176	no	no	yes
10557_6	TEX29	Q8N6K0	TEX29	-0.18	0.12	0.145	0.745	-0.11	0.1	0.272	0.862	0	0.03	0.958	0.985	no	no	no
10558_26	PCDH9	Q9HC56	PCDH9	0	0.13	0.973	0.993	-0.24	0.11	0.0315	0.457	-0.24	0.04	2.71e-10	8.73e-09	no	no	yes
10560_1	ITM2C	Q9NQX7	ITM2C	0.17	0.14	0.213	0.783	-0.03	0.12	0.827	0.984	0.03	0.04	0.496	0.715	no	no	no
10561_5	PGRP-I-alpha	Q96LB9	PGLYRP3	0.19	0.14	0.171	0.75	-0.06	0.12	0.625	0.969	-0.06	0.04	0.146	0.349	no	no	no
10562_42	NETO2	Q8NC67	NETO2	0.18	0.14	0.212	0.782	0.16	0.12	0.178	0.807	0.03	0.04	0.409	0.646	no	no	no
10563_13	LYSM3	Q7Z3D4	LYSMD3	0.1	0.14	0.494	0.867	-0.06	0.12	0.629	0.969	0.02	0.04	0.618	0.804	no	no	no
10565_19	SLIK3	O94933	SLITRK3	-0.13	0.14	0.349	0.833	-0.19	0.12	0.094	0.682	-0.04	0.04	0.296	0.536	no	no	no
10569_28	MFAP2	P55001	MFAP2	0.11	0.14	0.416	0.857	0.04	0.12	0.748	0.98	0.07	0.04	0.0607	0.199	no	no	no
10571_14	MGAT1	P26572	MGAT1	-0.03	0.14	0.798	0.956	-0.18	0.12	0.127	0.767	-0.03	0.04	0.406	0.644	no	no	no
10572_65	CST8	O60676	CST8	0.1	0.13	0.458	0.861	0.02	0.11	0.874	0.989	0.04	0.04	0.314	0.554	no	no	no
10574_10	b2-Microglobulin	P61769	B2M	-0.2	0.14	0.15	0.745	-0.17	0.12	0.155	0.786	-0.1	0.04	0.0164	0.078	no	no	yes
10575_31	PUF60	Q9UHX1	PUF60	0	0.13	0.972	0.993	-0.18	0.11	0.122	0.753	-0.13	0.04	0.000672	0.00571	no	no	yes
10580_14	SFTA2	Q6UW10	SFTA2	0.27	0.14	0.0518	0.7	-0.07	0.12	0.55	0.96	0.09	0.04	0.0269	0.112	no	no	no
10582_36	SG196	Q9H5K3	POMK	0.24	0.14	0.0894	0.717	-0.08	0.12	0.472	0.955	0	0.04	0.999	1	no	no	no
10583_1	TM108	Q6UXF1	TMEM108	0.21	0.14	0.137	0.745	-0.16	0.12	0.172	0.8	-0.03	0.04	0.483	0.705	no	no	no
10584_7	NDUS4	O43181	NDUFS4	-0.02	0.15	0.915	0.986	-0.08	0.12	0.537	0.96	0	0.04	0.939	0.98	no	no	no
10588_39	SIAT9	Q9UNP4	ST3GAL5	0.1	0.14	0.481	0.866	-0.15	0.12	0.233	0.849	-0.05	0.04	0.253	0.489	no	no	no
10589_7	RET1L	Q5VY80	RAET1L	0.17	0.14	0.238	0.783	-0.02	0.12	0.862	0.988	0.05	0.04	0.232	0.466	no	no	no
10600_24	CLGN	O14967	CLGN	0.11	0.14	0.431	0.86	-0.07	0.12	0.567	0.961	0	0.04	0.922	0.971	no	no	no
10603_1	HIS3	P15516	HTN3	0.23	0.13	0.0806	0.717	-0.15	0.11	0.192	0.817	-0.13	0.04	0.000559	0.0049	no	no	yes
10605_22	APMAP	Q9HDC9	APMAP	-0.09	0.14	0.527	0.882	0.16	0.12	0.167	0.793	0.07	0.04	0.0626	0.204	no	no	no
10606_34	TOIP1	Q5JTV8	TOR1AIP1	-0.06	0.1	0.551	0.888	0.01	0.09	0.91	0.991	0.02	0.03	0.423	0.66	no	no	no
10608_9	HIS1	P15515	HTN1	-0.11	0.13	0.428	0.86	0	0.11	0.966	0.995	0.08	0.04	0.0462	0.167	no	no	no
10612_18	PLOD3	O60568	PLOD3	-0.14	0.13	0.298	0.813	-0.05	0.11	0.653	0.974	0.01	0.04	0.691	0.85	no	no	no
10613_33	CASC4	Q6P4E1	CASC4	-0.01	0.13	0.956	0.993	-0.17	0.11	0.128	0.767	-0.11	0.04	0.00315	0.0213	no	no	yes
10615_18	MYP0	P25189	MPZ	0.1	0.14	0.46	0.861	-0.23	0.12	0.0471	0.531	-0.04	0.04	0.312	0.551	no	no	no
10616_67	PDXL2	Q9NZ53	PODXL2	-0.06	0.14	0.693	0.93	0.07	0.12	0.536	0.96	0.14	0.04	0.000328	0.00311	no	no	yes
10618_190	megalin	P98164	LRP2	-0.14	0.14	0.315	0.818	0.15	0.12	0.22	0.843	-0.02	0.04	0.689	0.85	no	no	no
10620_21	PSP-94	P08118	MSMB	0.32	0.13	0.0145	0.6	0.88	0.11	5.92e-15	7.37e-12	0.77	0.04	6.31e-90	1.05e-86	no	no	no
10621_26	PRR16	Q569H4	PRR16	-0.09	0.12	0.442	0.86	-0.14	0.1	0.157	0.786	-0.02	0.03	0.471	0.696	no	no	no
10623_19	MUC1	P15941	MUC1	-0.24	0.14	0.0898	0.717	0.01	0.12	0.907	0.991	-0.01	0.04	0.765	0.892	no	no	no
10624_45	ISK13	Q1W4C9	SPINK13	0.06	0.14	0.684	0.927	0.13	0.12	0.293	0.874	-0.02	0.04	0.711	0.861	no	no	no
10627_87	APLP2	Q06481	APLP2	0.08	0.12	0.499	0.868	0.05	0.1	0.65	0.974	0	0.04	0.998	1	no	no	no
10630_5	HTAI2	Q9BUP3	HTATIP2	0.1	0.13	0.444	0.86	0.08	0.11	0.494	0.955	0	0.04	0.972	0.99	no	no	no
10637_50	K1324	Q6UXG2	KIAA1324	-0.01	0.13	0.914	0.986	-0.16	0.11	0.135	0.769	-0.14	0.04	0.000132	0.00141	no	no	yes
10638_1	TINF2	Q9BSI4	TINF2	-0.09	0.14	0.541	0.883	0.19	0.12	0.113	0.743	0.03	0.04	0.412	0.649	no	no	no
10643_16	NOE3	Q96PB7	OLFM3	0.01	0.14	0.959	0.993	0.1	0.12	0.411	0.937	-0.01	0.04	0.89	0.956	no	no	no
10647_18	ASCC1	Q8N9N2	ASCC1	-0.07	0.12	0.576	0.897	-0.03	0.1	0.79	0.982	-0.02	0.03	0.642	0.817	no	no	no
10663_42	INSI1	O15503	INSIG1	-0.25	0.14	0.0773	0.717	0.09	0.12	0.481	0.955	0	0.04	0.981	0.994	no	no	no
10666_7	GNPTG	Q9UJJ9	GNPTG	-0.08	0.14	0.562	0.892	-0.09	0.12	0.474	0.955	0.06	0.04	0.124	0.317	no	no	no
10667_78	CA185	Q5T7R7	C1orf185	0.05	0.13	0.735	0.94	-0.01	0.11	0.905	0.991	-0.08	0.04	0.0389	0.147	no	no	no
10668_5	STX4	Q12846	STX4	0.02	0.1	0.858	0.974	0.03	0.08	0.742	0.98	0	0.03	0.907	0.964	no	no	no
10672_75	SP-B	P07988	SFTPB	0.09	0.14	0.527	0.882	0.42	0.12	0.000282	0.0248	0.42	0.04	7.68e-27	1.32e-24	no	no	no
10675_223	TMX2	Q9Y320	TMX2	0.18	0.14	0.192	0.768	-0.04	0.12	0.737	0.98	0.11	0.04	0.0057	0.0348	no	no	yes
10677_9	NDUB4	O95168	NDUFB4	0.2	0.14	0.164	0.746	0.12	0.12	0.323	0.895	0	0.04	0.954	0.985	no	no	no
10693_43	KLRG2	A4D1S0	KLRG2	-0.08	0.14	0.567	0.894	-0.24	0.12	0.0515	0.549	0	0.04	0.903	0.963	no	no	no
10695_12	WF10B	Q8IUB3	WFDC10B	-0.21	0.14	0.145	0.745	0.23	0.12	0.055	0.559	0.03	0.04	0.522	0.737	no	no	no
10699_52	LRP1	Q07954	LRP1	0.07	0.13	0.613	0.906	-0.06	0.11	0.595	0.966	-0.04	0.04	0.261	0.498	no	no	no
10700_10	IGS11	Q5DX21	IGSF11	-0.31	0.15	0.0331	0.665	-0.06	0.12	0.623	0.969	-0.05	0.04	0.261	0.497	no	no	no
10702_1	COSA1	Q2UY09	COL28A1	-0.06	0.14	0.64	0.913	0.17	0.12	0.14	0.771	0.08	0.04	0.0364	0.14	no	no	no
10703_203	SDS3	Q9H7L9	SUDS3	0.04	0.14	0.78	0.956	0.18	0.12	0.134	0.769	0.06	0.04	0.117	0.307	no	no	no
10704_91	LRMP	Q12912	LRMP	0.05	0.14	0.743	0.942	0.01	0.12	0.962	0.995	0	0.04	0.903	0.963	no	no	no
10705_14	SIA7C	Q8NDV1	ST6GALNAC3	-0.13	0.14	0.347	0.832	-0.06	0.12	0.601	0.966	-0.02	0.04	0.54	0.751	no	no	no
10708_3	GON2	O43555	GNRH2	-0.12	0.14	0.403	0.853	0.02	0.12	0.889	0.99	0.03	0.04	0.485	0.706	no	no	no
10710_23	ZPBP2	Q6X784	ZPBP2	-0.26	0.14	0.061	0.717	-0.17	0.12	0.156	0.786	-0.05	0.04	0.234	0.468	no	no	no
10713_151	CLM7	A8K4G0	CD300LB	0.05	0.14	0.704	0.932	0.01	0.12	0.908	0.991	0	0.04	0.94	0.98	no	no	no
10714_7	ACE	P12821	ACE	-0.01	0.14	0.948	0.991	0.15	0.12	0.219	0.843	0.06	0.04	0.154	0.362	no	no	no
10716_35	PSMD5	Q16401	PSMD5	-0.1	0.14	0.489	0.866	0.05	0.12	0.65	0.974	0	0.04	0.93	0.976	no	no	no
10721_76	HSP 70	P0DMV8	HSPA1A	0.15	0.13	0.242	0.783	-0.01	0.11	0.937	0.995	-0.08	0.04	0.0237	0.103	no	no	no
10722_13	KSYK	P43405	SYK	-0.09	0.1	0.339	0.829	0.05	0.08	0.574	0.961	-0.02	0.03	0.427	0.664	no	no	no
10731_10	HS3S5	Q8IZT8	HS3ST5	-0.05	0.12	0.705	0.932	0.11	0.1	0.295	0.874	0	0.03	0.938	0.98	no	no	no
10734_339	G3ST2	Q9H3Q3	GAL3ST2	0.19	0.14	0.194	0.771	-0.03	0.12	0.824	0.984	0.08	0.04	0.039	0.147	no	no	no
10737_96	Serpin B1	P30740	SERPINB1	-0.13	0.12	0.289	0.807	0.31	0.1	0.0033	0.139	0.17	0.03	2.16e-06	3.51e-05	no	no	yes
10748_216	PCDB2	Q9Y5E7	PCDHB2	0.16	0.14	0.26	0.788	0.2	0.12	0.0949	0.684	0.03	0.04	0.386	0.626	no	no	no
10749_18	HSP 70	P0DMV8	HSPA1A	0.05	0.13	0.715	0.935	-0.08	0.11	0.468	0.955	-0.09	0.04	0.0153	0.0746	no	no	yes
10752_8	CDYL2	Q8N8U2	CDYL2	0.07	0.14	0.621	0.907	0.04	0.12	0.753	0.982	0.08	0.04	0.0445	0.162	no	no	no
10753_31	ADAM7	Q9H2U9	ADAM7	0.02	0.14	0.876	0.978	-0.03	0.12	0.813	0.983	-0.14	0.04	0.00083	0.00692	no	no	yes
10754_113	Prokineticin-2	Q9HC23	PROK2	-0.07	0.13	0.596	0.905	0.38	0.11	0.00104	0.0594	0.28	0.04	5.68e-13	2.91e-11	no	no	no
10756_34	UCN3	Q969E3	UCN3	0.01	0.13	0.96	0.993	-0.23	0.11	0.0444	0.517	-0.1	0.04	0.00656	0.0387	no	no	yes
10758_2	KERA	O60938	KERA	0.12	0.13	0.338	0.828	0.12	0.11	0.292	0.874	0.14	0.04	0.000167	0.00174	no	no	yes
10760_107	GRIA4	P48058	GRIA4	0.1	0.13	0.474	0.864	0.02	0.11	0.835	0.985	-0.04	0.04	0.242	0.478	no	no	no
10761_5	TMED2	Q15363	TMED2	0.2	0.14	0.148	0.745	0.12	0.12	0.302	0.882	0.08	0.04	0.0485	0.172	no	no	no
10762_2	KLRG2	A4D1S0	KLRG2	0	0.13	0.982	0.997	-0.04	0.11	0.713	0.98	-0.07	0.04	0.0489	0.173	no	no	no
10767_52	GPR64	Q8IZP9	GPR64	0.24	0.14	0.0783	0.717	-0.05	0.12	0.655	0.974	0.02	0.04	0.617	0.804	no	no	no
10772_21	CGAT2	Q8N6G5	CSGALNACT2	0.28	0.13	0.0362	0.683	-0.17	0.11	0.131	0.768	0	0.04	0.921	0.97	no	no	no
10781_19	CLC4G	Q6UXB4	CLEC4G	0.01	0.12	0.933	0.991	0.04	0.1	0.722	0.98	0.04	0.03	0.186	0.404	no	no	no
10785_8	LRC52	Q8N7C0	LRRC52	-0.17	0.14	0.223	0.783	-0.19	0.12	0.115	0.744	-0.03	0.04	0.419	0.655	no	no	no
10798_4	CLM2	Q496F6	CD300E	0.09	0.14	0.546	0.886	0.12	0.12	0.341	0.902	-0.01	0.04	0.796	0.905	no	no	no
10800_15	Collagen-binding protein	P50454	SERPINH1	-0.02	0.1	0.857	0.973	-0.04	0.09	0.655	0.974	0.02	0.03	0.517	0.733	no	no	no
10803_22	HSP 70	P0DMV8	HSPA1A	0	0.13	0.984	0.997	-0.04	0.11	0.701	0.98	-0.05	0.04	0.191	0.41	no	no	no
10809_14	KLRB1	Q12918	KLRB1	0	0.14	0.998	1	-0.09	0.12	0.433	0.946	-0.01	0.04	0.782	0.898	no	no	no
10814_7	CD1A	P06126	CD1A	0.22	0.14	0.117	0.745	0.21	0.12	0.0776	0.647	0.13	0.04	0.00112	0.00894	no	no	yes
10815_2	HABP4	Q5JVS0	HABP4	-0.27	0.14	0.05	0.691	-0.05	0.12	0.638	0.97	0.05	0.04	0.238	0.474	no	no	no
10816_150	PILRA isoform FDF03-M14	Q9UKJ1	PILRA	-0.29	0.15	0.0429	0.683	-0.25	0.12	0.0408	0.502	-0.07	0.04	0.106	0.288	no	no	no
10817_26	TO20L	Q6UXN7	TOMM20L	0.25	0.14	0.079	0.717	0.21	0.12	0.0841	0.656	0.1	0.04	0.0123	0.0637	no	no	yes
10818_36	ASM	P17405	SMPD1	0.03	0.14	0.826	0.963	0.33	0.12	0.00571	0.193	0.24	0.04	3.53e-09	9.26e-08	no	no	yes
10825_12	VSI10	Q8N0Z9	VSIG10	0.34	0.14	0.0158	0.613	-0.11	0.12	0.335	0.902	0	0.04	0.948	0.983	no	no	no
10827_67	LIGO3	P0C6S8	LINGO3	-0.02	0.14	0.898	0.983	-0.01	0.12	0.903	0.991	-0.02	0.04	0.613	0.801	no	no	no
10830_5	K0494	O75071	EFCAB14	-0.14	0.14	0.316	0.819	-0.06	0.12	0.592	0.966	-0.07	0.04	0.094	0.268	no	no	no
10832_24	B4GT6	Q9UBX8	B4GALT6	0.29	0.12	0.019	0.615	-0.31	0.11	0.0039	0.158	-0.29	0.04	3.4e-16	2.52e-14	no	no	yes
10833_64	HHIP	Q96QV1	HHIP	0.24	0.15	0.105	0.726	-0.26	0.12	0.0352	0.481	-0.18	0.04	8.57e-06	0.000124	no	no	yes
10835_25	A4GCT	Q9UNA3	A4GNT	0.02	0.14	0.885	0.979	-0.08	0.12	0.502	0.955	0.05	0.04	0.268	0.507	no	no	no
10842_7	GCNT4	Q9P109	GCNT4	0.24	0.14	0.0908	0.717	0.06	0.12	0.598	0.966	0.1	0.04	0.00867	0.0481	no	no	yes
10847_1	SIG15	Q6ZMC9	SIGLEC15	0.17	0.14	0.243	0.783	0.14	0.12	0.231	0.849	0.15	0.04	0.000251	0.00248	no	no	yes
10848_137	BTNL3	Q6UXE8	BTNL3	-0.09	0.13	0.492	0.867	-0.15	0.11	0.174	0.802	0.06	0.04	0.0929	0.266	no	no	no
10851_77	IL27B	Q14213	EBI3	-0.17	0.13	0.184	0.759	-0.23	0.11	0.0329	0.465	-0.06	0.04	0.125	0.318	no	no	no
10852_114	HNRDL	O14979	HNRNPDL	-0.07	0.1	0.491	0.866	-0.02	0.08	0.83	0.984	-0.01	0.03	0.637	0.813	no	no	no
10866_60	P4R3A	Q6IN85	SMEK1	0.04	0.14	0.752	0.945	-0.07	0.12	0.532	0.957	0.04	0.04	0.281	0.519	no	no	no
10876_300	BRAT1	Q6PJG6	BRAT1	-0.06	0.14	0.699	0.932	-0.15	0.12	0.205	0.829	-0.04	0.04	0.284	0.523	no	no	no
10880_38	F163B	P0C2L3	FAM163B	-0.04	0.11	0.676	0.925	-0.02	0.09	0.802	0.982	0.08	0.03	0.0097	0.0527	no	no	yes
10882_12	Desmocollin-1	Q08554	DSC1	0.1	0.14	0.492	0.867	0.18	0.12	0.137	0.769	0.07	0.04	0.0671	0.214	no	no	no
10885_36	CF089	Q6UWU4	C6orf89	0.23	0.14	0.0898	0.717	-0.09	0.12	0.457	0.955	-0.02	0.04	0.616	0.804	no	no	no
10889_2	MRAP2	Q96G30	MRAP2	-0.1	0.12	0.381	0.842	-0.04	0.1	0.701	0.98	0	0.03	0.961	0.985	no	no	no
10890_135	LCTL	Q6UWM7	LCTL	0.02	0.14	0.888	0.979	0.08	0.12	0.526	0.957	0.01	0.04	0.839	0.93	no	no	no
10892_8	OSMR	Q99650	OSMR	0.31	0.14	0.0311	0.653	0.12	0.12	0.334	0.902	0	0.04	0.991	0.997	no	no	no
10895_28	TM11B	Q86T26	TMPRSS11B	-0.16	0.15	0.278	0.799	0.13	0.12	0.288	0.873	0.11	0.04	0.00922	0.0507	no	no	yes
10900_272	STMN2	Q93045	STMN2	-0.08	0.11	0.453	0.86	0.01	0.09	0.902	0.991	0.05	0.03	0.128	0.322	no	no	no
10902_53	APRV1	Q53RT3	ASPRV1	-0.03	0.15	0.843	0.968	-0.16	0.12	0.206	0.829	-0.2	0.04	1.19e-06	2.03e-05	no	no	yes
10903_50	STX8	Q9UNK0	STX8	-0.01	0.11	0.897	0.983	0.1	0.1	0.294	0.874	0.04	0.03	0.182	0.4	no	no	no
10907_116	NTRI	Q9P121	NTM	0.33	0.12	0.00781	0.585	0.1	0.1	0.357	0.905	0.08	0.03	0.0282	0.116	no	no	no
10908_2	GLT13	Q8IUC8	GALNT13	0.04	0.14	0.798	0.956	0.02	0.12	0.895	0.99	-0.11	0.04	0.00445	0.0284	no	no	yes
10910_6	CEAM4	O75871	CEACAM4	0.28	0.14	0.0417	0.683	-0.09	0.12	0.467	0.955	0.06	0.04	0.14	0.341	no	no	no
10916_44	PLA2R	Q13018	PLA2R1	0.13	0.14	0.351	0.835	-0.15	0.12	0.182	0.809	-0.1	0.04	0.0122	0.0635	no	no	yes
10917_40	GBGT2	O14610	GNGT2	0	0.14	0.994	0.998	-0.01	0.12	0.942	0.995	0.16	0.04	4.83e-05	0.000589	no	no	yes
10924_258	NEUFC	Q8WUJ1	CYB5D2	0.02	0.13	0.865	0.977	-0.03	0.11	0.807	0.983	0.02	0.04	0.6	0.791	no	no	no
10933_107	CABP8	Q9BXU9	CALN1	-0.19	0.14	0.153	0.745	0.02	0.11	0.838	0.985	-0.01	0.04	0.751	0.882	no	no	no
10938_13	sLFA-3	P19256	CD58	0.41	0.13	0.00254	0.443	0.2	0.11	0.0813	0.653	0.17	0.04	1.06e-05	0.000151	no	no	yes
10939_16	PKHA4	Q9H4M7	PLEKHA4	0.14	0.14	0.32	0.824	0.2	0.12	0.0841	0.656	0.13	0.04	0.000585	0.00511	no	no	yes
10940_25	SRCA	Q86TD4	SRL	0.19	0.14	0.166	0.746	-0.11	0.12	0.335	0.902	-0.07	0.04	0.0683	0.217	no	no	no
10945_11	Syntaxin-6	O43752	STX6	0.1	0.12	0.413	0.857	-0.04	0.1	0.678	0.979	0.05	0.03	0.124	0.317	no	no	no
10948_14	PLD3	Q8IV08	PLD3	-0.08	0.11	0.454	0.86	0.08	0.09	0.357	0.906	0.02	0.03	0.494	0.713	no	no	no
10949_59	RLA2	P05387	RPLP2	0.03	0.14	0.839	0.966	-0.02	0.12	0.857	0.987	0.14	0.04	0.000441	0.00404	no	no	yes
10953_14	CLC2A	Q6UVW9	CLEC2A	0.01	0.12	0.965	0.993	-0.07	0.1	0.529	0.957	-0.02	0.03	0.609	0.797	no	no	no
10955_4	CLC10	Q8IUN9	CLEC10A	0.11	0.13	0.41	0.854	-0.16	0.11	0.153	0.783	0.01	0.04	0.756	0.886	no	no	no
10956_82	GCSH	P23434	GCSH	0.13	0.14	0.332	0.826	-0.12	0.12	0.306	0.884	0.04	0.04	0.265	0.501	no	no	no
10959_125	BET1L	Q9NYM9	BET1L	-0.03	0.13	0.826	0.963	0.02	0.11	0.826	0.984	0	0.04	0.975	0.991	no	no	no
10961_15	TIG3	Q9UL19	RARRES3	-0.13	0.12	0.265	0.789	0.14	0.1	0.163	0.791	0.07	0.03	0.0294	0.12	no	no	no
10974_20	ISK7	P58062	SPINK7	0.07	0.13	0.573	0.897	0.18	0.11	0.103	0.71	0.25	0.04	2.64e-11	1e-09	no	no	yes
10975_59	MUCL1	Q96DR8	MUCL1	-0.05	0.14	0.711	0.933	-0.09	0.12	0.469	0.955	0.03	0.04	0.474	0.698	no	no	no
10977_55	UCMA	Q8WVF2	UCMA	0.11	0.14	0.451	0.86	-0.21	0.12	0.0844	0.657	-0.17	0.04	2.13e-05	0.00028	no	no	yes
10978_39	SOM2	P01242	GH2	0.06	0.14	0.689	0.927	0.34	0.12	0.00568	0.193	0.2	0.04	4.59e-07	8.69e-06	no	no	yes
10981_56	NRG3	P56975	NRG3	0.01	0.15	0.951	0.991	-0.08	0.12	0.518	0.956	-0.04	0.04	0.302	0.541	no	no	no
10990_21	LRRK2	Q5S007	LRRK2	0.08	0.13	0.549	0.887	0.1	0.11	0.356	0.905	0	0.04	0.997	1	no	no	no
11067_13	Osteocalcin	P02818	BGLAP	-0.03	0.14	0.845	0.969	-0.07	0.12	0.554	0.96	-0.01	0.04	0.773	0.894	no	no	no
11071_1	IL-5	P05113	IL5	-0.11	0.14	0.415	0.857	0	0.12	0.973	0.995	-0.02	0.04	0.679	0.843	no	no	no
11089_7	IgA	P01877|P01876	IGHA1 IGHA2	-0.14	0.14	0.341	0.829	-0.15	0.12	0.235	0.849	-0.01	0.04	0.867	0.945	no	no	no
11094_104	LPPL	Q05315	CLC	0.17	0.14	0.245	0.783	0.12	0.12	0.332	0.902	0.04	0.04	0.273	0.51	no	no	no
11096_57	HEMK2	Q9Y5N5	N6AMT1	-0.03	0.1	0.737	0.941	0.16	0.09	0.0696	0.622	0.02	0.03	0.473	0.697	no	no	no
11098_1	PDXK	O00764	PDXK	-0.27	0.14	0.0539	0.708	-0.13	0.12	0.253	0.855	-0.14	0.04	0.000292	0.00284	no	no	yes
11101_18	TLR4	O00206	TLR4	-0.2	0.14	0.157	0.745	0.26	0.12	0.0297	0.457	0.04	0.04	0.344	0.587	no	no	no
11102_22	REG4	Q9BYZ8	REG4	0.1	0.13	0.476	0.865	0.14	0.11	0.233	0.849	0.23	0.04	1.81e-09	5.02e-08	no	no	yes
11103_24	HSP 27	P04792	HSPB1	-0.08	0.1	0.402	0.852	0.01	0.08	0.869	0.989	-0.06	0.03	0.0211	0.0944	no	no	yes
11104_13	YKL-40	P36222	CHI3L1	0.12	0.14	0.391	0.848	0.17	0.12	0.147	0.776	0.11	0.04	0.0036	0.0237	no	no	yes
11105_171	Alpha enolase	P06733	ENO1	-0.03	0.1	0.785	0.956	0.03	0.08	0.714	0.98	0.04	0.03	0.177	0.392	no	no	no
11107_25	TEN3	Q9P273	TENM3	-0.17	0.13	0.205	0.779	-0.07	0.11	0.511	0.955	-0.12	0.04	0.00148	0.0113	no	no	yes
11109_56	SVEP1	Q4LDE5	SVEP1	-0.1	0.13	0.468	0.864	0.34	0.11	0.0024	0.111	0.25	0.04	3.55e-11	1.33e-09	no	no	yes
11110_4	TM119	Q4V9L6	TMEM119	0.18	0.13	0.165	0.746	0.17	0.11	0.117	0.745	-0.02	0.04	0.64	0.816	no	no	no
11112_18	KISHA	Q8TBQ9	TMEM167A	-0.21	0.14	0.134	0.745	-0.06	0.12	0.634	0.969	-0.02	0.04	0.549	0.758	no	no	no
11116_16	CK087	Q6NUJ2	C11orf87	0.04	0.14	0.798	0.956	0.24	0.12	0.0436	0.514	0.05	0.04	0.251	0.486	no	no	no
11117_2	SPT20	Q8TB22	SPATA20	-0.15	0.14	0.285	0.807	-0.31	0.12	0.00684	0.22	-0.09	0.04	0.0181	0.0838	no	no	yes
11118_107	RAB17	Q9H0T7	RAB17	0.24	0.14	0.0944	0.717	0.21	0.12	0.0896	0.669	0.06	0.04	0.164	0.375	no	no	no
11120_49	NAT14	Q8WUY8	NAT14	0.2	0.12	0.0939	0.717	0.03	0.1	0.739	0.98	-0.06	0.03	0.0906	0.261	no	no	no
11122_97	SPG21	Q9NZD8	SPG21	-0.01	0.1	0.91	0.985	0.05	0.08	0.541	0.96	-0.01	0.03	0.641	0.817	no	no	no
11126_102	TRIO	O75962	TRIO	-0.24	0.14	0.0933	0.717	0.05	0.12	0.691	0.979	-0.07	0.04	0.0613	0.201	no	no	no
11128_29	T132C	Q8N3T6	TMEM132C	0.12	0.14	0.409	0.854	-0.05	0.12	0.688	0.979	-0.05	0.04	0.254	0.489	no	no	no
11129_66	BMP15	O95972	BMP15	0.07	0.15	0.641	0.913	0.06	0.12	0.652	0.974	0.03	0.04	0.408	0.646	no	no	no
11130_158	CACB4	O00305	CACNB4	-0.11	0.1	0.281	0.8	0.08	0.09	0.38	0.917	0	0.03	0.899	0.961	no	no	no
11134_30	RF1ML	Q9UGC7	MTRF1L	-0.09	0.11	0.389	0.847	0.01	0.09	0.925	0.995	-0.01	0.03	0.772	0.894	no	no	no
11135_5	RM55	Q7Z7F7	MRPL55	-0.05	0.1	0.607	0.906	0.03	0.09	0.726	0.98	0.05	0.03	0.112	0.298	no	no	no
11137_43	IL3RB	P32927	CSF2RB	0.16	0.14	0.25	0.786	0.13	0.12	0.286	0.873	0.08	0.04	0.0464	0.167	no	no	no
11138_16	RUNX3	Q13761	RUNX3	-0.3	0.13	0.0229	0.642	0.03	0.11	0.819	0.983	-0.05	0.04	0.173	0.388	no	no	no
11140_56	CO1A1	P02452	COL1A1	0.13	0.14	0.364	0.836	-0.16	0.12	0.192	0.817	-0.04	0.04	0.305	0.544	no	no	no
11142_11	ANGL1	O95841	ANGPTL1	-0.18	0.14	0.214	0.783	0.2	0.12	0.094	0.682	0.05	0.04	0.175	0.39	no	no	no
11143_32	NOE3	Q96PB7	OLFM3	0.02	0.14	0.865	0.977	0.15	0.12	0.217	0.839	-0.01	0.04	0.774	0.895	no	no	no
11144_10	DB116	Q30KQ4	DEFB116	-0.08	0.14	0.549	0.888	0.05	0.12	0.638	0.97	-0.08	0.04	0.0308	0.124	no	no	no
11145_72	K154L	Q6ZVL6	KIAA1549L	-0.07	0.14	0.623	0.908	0.07	0.12	0.589	0.966	-0.17	0.04	3.97e-05	0.000495	no	no	yes
11146_4	TBX22	Q9Y458	TBX22	-0.2	0.14	0.152	0.745	0.14	0.12	0.243	0.853	0.09	0.04	0.0244	0.105	no	no	no
11147_17	TRML1	Q86YW5	TREML1	-0.17	0.12	0.144	0.745	-0.06	0.1	0.548	0.96	-0.01	0.03	0.78	0.898	no	no	no
11149_3	TLR1	Q15399	TLR1	0.02	0.14	0.866	0.977	-0.01	0.12	0.93	0.995	-0.02	0.04	0.553	0.76	no	no	no
11152_46	kallikrein 13	Q9UKR3	KLK13	0.54	0.13	5.17e-05	0.0859	0.41	0.11	0.000299	0.0252	0.46	0.04	9.29e-33	2.57e-30	no	no	no
11154_3	NF2L1	Q14494	NFE2L1	0.06	0.12	0.608	0.906	-0.1	0.1	0.308	0.885	-0.03	0.03	0.319	0.56	no	no	no
11155_16	CO6A5	A8TX70	COL6A5	-0.03	0.14	0.823	0.963	-0.14	0.12	0.246	0.855	-0.04	0.04	0.279	0.518	no	no	no
11157_35	HSP 70	P0DMV8	HSPA1A	-0.16	0.11	0.167	0.746	0.1	0.1	0.306	0.884	-0.08	0.03	0.0168	0.0794	no	no	yes
11158_40	BICR1	Q6ZP65	CCDC64	-0.25	0.14	0.0695	0.717	-0.01	0.12	0.953	0.995	-0.01	0.04	0.765	0.892	no	no	no
11160_56	RN122	Q9H9V4	RNF122	0.16	0.12	0.167	0.746	0.01	0.1	0.91	0.991	-0.02	0.03	0.559	0.764	no	no	no
11161_5	SPG20	Q8N0X7	SPG20	-0.07	0.1	0.455	0.86	0.09	0.08	0.283	0.871	0	0.03	0.994	0.998	no	no	no
11162_37	EQTN	Q9NQ60	EQTN	-0.05	0.14	0.733	0.94	0	0.12	1	1	0.01	0.04	0.735	0.875	no	no	no
11163_7	F162B	Q5T6X4	FAM162B	-0.01	0.14	0.966	0.993	-0.13	0.12	0.281	0.871	-0.07	0.04	0.057	0.191	no	no	no
11164_7	TEN2	Q9NT68	TENM2	0.1	0.14	0.479	0.866	0.18	0.12	0.131	0.768	0.06	0.04	0.109	0.292	no	no	no
11167_6	MTMR1	Q13613	MTMR1	0.22	0.14	0.123	0.745	0.23	0.12	0.0575	0.567	0.03	0.04	0.466	0.691	no	no	no
11168_3	MEG10	Q96KG7	MEGF10	-0.02	0.14	0.899	0.984	0.14	0.12	0.227	0.849	-0.03	0.04	0.452	0.681	no	no	no
11171_25	filamin A	P21333	FLNA	-0.16	0.1	0.114	0.743	0	0.08	0.958	0.995	-0.03	0.03	0.292	0.532	no	no	no
11173_29	MILR1	Q7Z6M3	MILR1	-0.01	0.14	0.959	0.993	-0.09	0.12	0.48	0.955	-0.1	0.04	0.0113	0.0599	no	no	yes
11174_8	THS7A	Q9UPZ6	THSD7A	-0.04	0.14	0.773	0.954	0.04	0.12	0.768	0.982	-0.09	0.04	0.0216	0.0958	no	no	yes
11175_45	PCAT2	Q7L5N7	LPCAT2	-0.44	0.14	0.00162	0.443	-0.12	0.12	0.327	0.901	-0.1	0.04	0.0109	0.058	no	no	yes
11177_16	K2C5	P13647	KRT5	0.14	0.13	0.309	0.816	-0.16	0.11	0.153	0.783	-0.09	0.04	0.0122	0.0635	no	no	yes
11178_21	SVEP1	Q4LDE5	SVEP1	-0.05	0.13	0.731	0.94	0.36	0.11	0.00181	0.0911	0.23	0.04	1.02e-09	2.94e-08	no	no	no
11179_7	TSSK1	Q9BXA7	TSSK1B	0.12	0.15	0.414	0.857	-0.15	0.12	0.242	0.851	-0.02	0.04	0.647	0.82	no	no	no
11180_17	SMRC1	Q92922	SMARCC1	0.14	0.14	0.34	0.829	0.1	0.12	0.421	0.942	0.04	0.04	0.384	0.624	no	no	no
11185_145	GCH1	P30793	GCH1	0.05	0.14	0.75	0.944	0.05	0.12	0.665	0.977	-0.07	0.04	0.0944	0.269	no	no	no
11186_12	TMM52	Q8NDY8	TMEM52	-0.23	0.14	0.0934	0.717	0.14	0.12	0.24	0.85	-0.1	0.04	0.00969	0.0527	no	no	yes
11187_11	CL12A	Q5QGZ9	CLEC12A	0	0.14	0.994	0.998	-0.02	0.12	0.856	0.987	0.07	0.04	0.105	0.286	no	no	no
11190_129	YMEL1	Q96TA2	YME1L1	-0.22	0.14	0.121	0.745	-0.05	0.12	0.696	0.979	-0.08	0.04	0.0315	0.126	no	no	no
11192_168	TINAL	Q9GZM7	TINAGL1	0.17	0.13	0.207	0.78	-0.46	0.11	4.69e-05	0.0073	-0.32	0.04	6.68e-18	5.73e-16	no	no	no
11193_27	HNF1A	P20823	HNF1A	0.02	0.14	0.875	0.978	-0.06	0.12	0.607	0.966	-0.05	0.04	0.217	0.448	no	no	no
11194_6	SIT1	Q9Y3P8	SIT1	-0.27	0.14	0.0567	0.717	0.03	0.12	0.824	0.984	-0.02	0.04	0.692	0.85	no	no	no
11196_31	Collagen alpha-3(VI)	P12111	COL6A3	0	0.14	0.987	0.997	0.23	0.12	0.0494	0.539	0.11	0.04	0.00608	0.0367	no	no	yes
11198_37	CR3L1	Q96BA8	CREB3L1	0.2	0.14	0.165	0.746	0.05	0.12	0.683	0.979	0	0.04	0.959	0.985	no	no	no
11201_19	TRUA	Q9Y606	PUS1	-0.03	0.12	0.785	0.956	0.02	0.1	0.856	0.987	-0.05	0.03	0.1	0.278	no	no	no
11202_70	TBX5	Q99593	TBX5	0.02	0.14	0.869	0.978	-0.17	0.12	0.163	0.791	-0.09	0.04	0.0326	0.129	no	no	no
11204_80	CXAR	P78310	CXADR	-0.14	0.13	0.292	0.81	0.01	0.11	0.947	0.995	-0.06	0.04	0.0885	0.258	no	no	no
11205_10	Integrin beta-7	P26010	ITGB7	-0.24	0.13	0.0782	0.717	0.24	0.11	0.0332	0.465	0.09	0.04	0.0193	0.0881	no	no	yes
11207_3	Macrophage scavenger receptor	P21757	MSR1	0.02	0.14	0.904	0.985	-0.03	0.12	0.81	0.983	0.02	0.04	0.58	0.777	no	no	no
11208_15	NAGPA	Q9UK23	NAGPA	0	0.13	0.983	0.997	-0.11	0.11	0.301	0.88	-0.05	0.04	0.202	0.426	no	no	no
11211_7	TBCE	Q15813	TBCE	-0.04	0.09	0.644	0.913	0.03	0.08	0.716	0.98	0.01	0.03	0.651	0.825	no	no	no
11212_7	TXND5	Q8NBS9	TXNDC5	-0.01	0.12	0.912	0.985	0.04	0.1	0.71	0.98	0.13	0.03	0.000172	0.00179	no	no	yes
11214_40	DNJB9	Q9UBS3	DNAJB9	0.18	0.13	0.179	0.755	0	0.11	0.973	0.995	0.06	0.04	0.128	0.321	no	no	no
11215_6	CAD15	P55291	CDH15	-0.11	0.14	0.423	0.859	0.34	0.12	0.00389	0.158	0.08	0.04	0.0431	0.158	no	no	no
11217_16	CTBP1	Q13363	CTBP1	-0.24	0.1	0.0171	0.613	0.03	0.08	0.68	0.979	0.01	0.03	0.777	0.896	no	no	no
11218_84	TPMT	P51580	TPMT	0.04	0.13	0.785	0.956	0.05	0.11	0.642	0.97	0.03	0.04	0.496	0.715	no	no	no
11219_95	FGFP3	Q8TAT2	FGFBP3	0.01	0.14	0.933	0.991	-0.19	0.12	0.0993	0.699	-0.21	0.04	1.07e-07	2.26e-06	no	no	yes
11220_53	CJ105	Q8TEF2	C10orf105	-0.15	0.13	0.262	0.788	0.03	0.11	0.771	0.982	-0.09	0.04	0.0131	0.0666	no	no	yes
11223_1	TM154	Q6P9G4	TMEM154	0.02	0.13	0.902	0.985	0.25	0.11	0.0205	0.389	0.06	0.04	0.101	0.281	no	no	no
11226_16	UBE3A	Q05086	UBE3A	-0.08	0.1	0.435	0.86	0.04	0.09	0.676	0.979	0.02	0.03	0.505	0.723	no	no	no
11227_31	TBL2	Q9Y4P3	TBL2	-0.07	0.09	0.431	0.86	0.02	0.08	0.851	0.987	0.02	0.03	0.56	0.765	no	no	no
11228_37	RIC3	Q7Z5B4	RIC3	-0.14	0.14	0.327	0.826	0.02	0.12	0.891	0.99	0	0.04	0.955	0.985	no	no	no
11229_16	ERN1	O75460	ERN1	0.02	0.12	0.896	0.983	-0.12	0.11	0.252	0.855	-0.09	0.04	0.00905	0.0499	no	no	yes
11231_12	ADXL	Q6P4F2	FDX1L	0.04	0.14	0.769	0.954	0.12	0.12	0.328	0.901	0.04	0.04	0.325	0.567	no	no	no
11237_49	PCOC1	Q15113	PCOLCE	-0.07	0.14	0.623	0.908	0.03	0.12	0.81	0.983	0.05	0.04	0.166	0.378	no	no	no
11239_49	TMPS6	Q8IU80	TMPRSS6	0.14	0.14	0.337	0.828	0.05	0.12	0.691	0.979	-0.04	0.04	0.299	0.539	no	no	no
11241_8	ARLY	P04424	ASL	-0.27	0.14	0.0457	0.691	-0.23	0.12	0.052	0.55	-0.18	0.04	3.04e-06	4.76e-05	no	no	yes
11242_33	TGM1	P22735	TGM1	0.03	0.14	0.815	0.961	0.04	0.11	0.758	0.982	-0.03	0.04	0.488	0.709	no	no	no
11243_90	GPR110	Q5T601	ADGRF1	-0.06	0.11	0.6	0.905	0.1	0.1	0.31	0.885	-0.03	0.03	0.396	0.635	no	no	no
11247_20	NAGS	Q8N159	NAGS	0.06	0.14	0.644	0.913	0.08	0.12	0.511	0.955	0.06	0.04	0.135	0.331	no	no	no
11248_43	HEM4	P10746	UROS	0.03	0.13	0.823	0.963	0.07	0.11	0.554	0.96	0.05	0.04	0.155	0.364	no	no	no
11252_30	LRCH4	O75427	LRCH4	-0.04	0.13	0.745	0.942	0.11	0.11	0.316	0.886	0.05	0.04	0.2	0.424	no	no	no
11254_13	PPN	O95428	PAPLN	-0.02	0.14	0.875	0.978	0.03	0.12	0.829	0.984	-0.01	0.04	0.776	0.895	no	no	no
11257_1	DHPR	P09417	QDPR	-0.13	0.1	0.194	0.771	-0.05	0.09	0.551	0.96	-0.01	0.03	0.742	0.878	no	no	no
11258_41	MAdCAM-1	Q13477	MADCAM1	-0.12	0.11	0.295	0.811	0.09	0.09	0.322	0.894	-0.01	0.03	0.698	0.853	no	no	no
11260_47	SPA4L	Q8TC36	SUN5	-0.01	0.14	0.963	0.993	0.2	0.12	0.0817	0.653	0.04	0.04	0.261	0.497	no	no	no
11262_39	TRABD	Q9H4I3	TRABD	0.05	0.13	0.692	0.929	0.12	0.11	0.289	0.873	0	0.04	0.951	0.984	no	no	no
11263_57	CASQ1	P31415	CASQ1	-0.1	0.14	0.452	0.86	-0.02	0.11	0.876	0.989	-0.04	0.04	0.288	0.527	no	no	no
11264_33	XDH	P47989	XDH	-0.1	0.14	0.491	0.866	0.17	0.12	0.157	0.786	0.02	0.04	0.599	0.791	no	no	no
11265_8	Retinal dehydrogenase 1	P00352	ALDH1A1	-0.11	0.14	0.446	0.86	-0.01	0.12	0.958	0.995	0.05	0.04	0.212	0.44	no	no	no
11266_8	SELPL	Q14242	SELPLG	-0.1	0.13	0.458	0.861	-0.11	0.11	0.344	0.902	-0.04	0.04	0.24	0.476	no	no	no
11270_17	CHC10	Q8WYQ3	CHCHD10	0.32	0.14	0.0236	0.642	0.11	0.12	0.353	0.905	0.19	0.04	1.56e-06	2.61e-05	no	no	yes
11273_176	GSTT2	P0CG30	GSTT2B	-0.09	0.14	0.518	0.879	0.04	0.12	0.713	0.98	0.05	0.04	0.185	0.403	no	no	no
11275_94	LRP1B	Q9NZR2	LRP1B	-0.14	0.12	0.244	0.783	-0.03	0.1	0.783	0.982	-0.02	0.03	0.552	0.76	no	no	no
11277_23	ATF6A	P18850	ATF6	-0.06	0.13	0.663	0.92	0	0.11	0.977	0.997	-0.14	0.04	0.000158	0.00167	no	no	yes
11278_4	COL11A2	P13942	COL11A2	0.33	0.14	0.0167	0.613	0.01	0.12	0.939	0.995	0.05	0.04	0.243	0.478	no	no	no
11279_42	GABR1	Q9UBS5	GABBR1	-0.43	0.14	0.00172	0.443	0.04	0.12	0.703	0.98	-0.08	0.04	0.0478	0.17	no	no	no
11280_6	DCE1	Q99259	GAD1	-0.14	0.14	0.314	0.818	0.23	0.12	0.0572	0.567	-0.1	0.04	0.0117	0.0612	no	no	yes
11281_6	GRB7	Q14451	GRB7	0.04	0.14	0.783	0.956	0.24	0.12	0.0487	0.536	0.05	0.04	0.188	0.407	no	no	no
11283_13	DCAF5	Q96JK2	DCAF5	0.18	0.14	0.205	0.779	-0.04	0.12	0.761	0.982	0.01	0.04	0.748	0.881	no	no	no
11284_24	LAIR1	Q6GTX8	LAIR1	0.09	0.14	0.534	0.883	0.22	0.12	0.0619	0.59	-0.06	0.04	0.142	0.343	no	no	no
11286_78	SELS	Q9BQE4	VIMP	0	0.14	0.991	0.997	-0.13	0.12	0.261	0.857	0.02	0.04	0.667	0.833	no	no	no
11287_14	Cytochrome b5	P00167	CYB5A	-0.04	0.14	0.787	0.956	-0.07	0.12	0.538	0.96	-0.03	0.04	0.502	0.721	no	no	no
11288_26	5NTC	P49902	NT5C2	-0.21	0.1	0.0452	0.691	0.1	0.09	0.265	0.857	0.03	0.03	0.321	0.563	no	no	no
11289_31	KC1D	P48730	CSNK1D	-0.21	0.13	0.11	0.735	0.11	0.11	0.338	0.902	-0.02	0.04	0.514	0.731	no	no	no
11292_13	SCAR3	Q6AZY7	SCARA3	0.12	0.14	0.388	0.847	0.15	0.12	0.208	0.83	0.01	0.04	0.771	0.894	no	no	no
11293_14	LRRN1	Q6UXK5	LRRN1	-0.19	0.14	0.181	0.759	0.18	0.12	0.139	0.771	0.01	0.04	0.789	0.902	no	no	no
11297_54	NOTC2	Q04721	NOTCH2	0.02	0.14	0.903	0.985	-0.1	0.12	0.4	0.926	-0.07	0.04	0.0714	0.223	no	no	no
11300_32	SORT	Q99523	SORT1	-0.12	0.14	0.401	0.852	0.06	0.12	0.648	0.972	-0.07	0.04	0.0941	0.268	no	no	no
11302_237	TENR	Q92752	TNR	0.29	0.14	0.0325	0.664	-0.15	0.12	0.201	0.828	-0.1	0.04	0.0128	0.0656	no	no	yes
11303_7	SAMH1	Q9Y3Z3	SAMHD1	0.29	0.14	0.0465	0.691	0.06	0.12	0.642	0.97	0.04	0.04	0.305	0.544	no	no	no
11307_33	WWP1	Q9H0M0	WWP1	-0.11	0.1	0.246	0.783	0.01	0.08	0.895	0.99	-0.03	0.03	0.229	0.462	no	no	no
11308_8	CR3L4	Q8TEY5	CREB3L4	0.08	0.14	0.552	0.888	-0.07	0.12	0.572	0.961	-0.06	0.04	0.119	0.31	no	no	no
11311_79	RAG-1	P15918	RAG1	-0.24	0.14	0.0941	0.717	0.08	0.12	0.483	0.955	-0.04	0.04	0.366	0.604	no	no	no
11312_40	PMS2	P54278	PMS2	-0.03	0.14	0.808	0.959	0.13	0.12	0.279	0.87	-0.01	0.04	0.721	0.867	no	no	no
11313_100	PHS	P61457	PCBD1	-0.1	0.14	0.476	0.865	-0.25	0.12	0.0395	0.501	-0.16	0.04	4.89e-05	0.000594	no	no	yes
11315_148	PPM1D	O15297	PPM1D	-0.02	0.14	0.866	0.977	0.07	0.12	0.53	0.957	-0.08	0.04	0.0463	0.167	no	no	no
11319_106	MRE11	P49959	MRE11A	-0.19	0.11	0.081	0.717	0.1	0.09	0.291	0.874	0.07	0.03	0.0277	0.115	no	no	no
11320_29	CHFR	Q96EP1	CHFR	-0.05	0.13	0.714	0.934	0.05	0.11	0.621	0.969	-0.01	0.04	0.757	0.886	no	no	no
11324_3	PXDNL	A1KZ92	PXDNL	-0.15	0.14	0.291	0.809	0.1	0.12	0.402	0.928	-0.1	0.04	0.0104	0.0561	no	no	yes
11325_8	BTG2	P78543	BTG2	0.19	0.14	0.178	0.755	0.25	0.12	0.0439	0.515	0.11	0.04	0.00631	0.0378	no	no	yes
11327_56	CLK2	P49760	CLK2	0.33	0.14	0.0168	0.613	0.17	0.12	0.151	0.783	0.05	0.04	0.175	0.39	no	no	no
11328_9	USB1	Q9BQ65	USB1	0.09	0.14	0.51	0.873	-0.03	0.12	0.785	0.982	-0.09	0.04	0.0266	0.112	no	no	no
11330_15	CSK2B	P67870	CSNK2B	0.14	0.14	0.331	0.826	-0.18	0.12	0.13	0.768	-0.16	0.04	8.77e-05	0.000994	no	no	yes
11333_82	RHG25	P42331	ARHGAP25	-0.11	0.1	0.28	0.799	0.02	0.08	0.787	0.982	0.03	0.03	0.341	0.584	no	no	no
11334_7	LIRB3	O75022	LILRB3	-0.15	0.14	0.289	0.807	-0.03	0.12	0.771	0.982	-0.03	0.04	0.447	0.679	no	no	no
11336_9	FANCF	Q9NPI8	FANCF	-0.08	0.14	0.566	0.893	-0.08	0.12	0.507	0.955	-0.1	0.04	0.0145	0.072	no	no	yes
11338_49	BLK	P51451	BLK	-0.04	0.14	0.749	0.944	0.06	0.12	0.61	0.966	0.02	0.04	0.585	0.781	no	no	no
11342_59	PXDC2	Q6UX71	PLXDC2	-0.09	0.1	0.383	0.845	0.02	0.09	0.78	0.982	0.01	0.03	0.748	0.881	no	no	no
11347_9	Transaldolase	P37837	TALDO1	-0.03	0.12	0.806	0.959	-0.04	0.1	0.727	0.98	-0.05	0.03	0.124	0.317	no	no	no
11348_132	P4HA2	O15460	P4HA2	0.02	0.14	0.879	0.978	-0.05	0.12	0.653	0.974	-0.05	0.04	0.209	0.437	no	no	no
11350_30	CHIP	Q9UNE7	STUB1	-0.03	0.11	0.774	0.954	0.05	0.09	0.588	0.966	-0.02	0.03	0.424	0.661	no	no	no
11351_233	NHEJ1	Q9H9Q4	NHEJ1	-0.04	0.11	0.735	0.94	0.13	0.09	0.163	0.791	0.01	0.03	0.839	0.93	no	no	no
11352_42	TITIN	Q8WZ42	TTN	-0.15	0.13	0.252	0.786	-0.03	0.11	0.763	0.982	-0.09	0.04	0.0134	0.0679	no	no	yes
11354_21	Phospholipase C-beta-1	Q9NQ66	PLCB1	0.02	0.1	0.83	0.964	0.03	0.09	0.703	0.98	-0.05	0.03	0.104	0.285	no	no	no
11355_10	IF5A2	Q9GZV4	EIF5A2	-0.08	0.1	0.445	0.86	0.08	0.09	0.392	0.926	0.06	0.03	0.0408	0.151	no	no	no
11356_19	DGC14	Q96DF8	DGCR14	-0.15	0.12	0.226	0.783	-0.06	0.1	0.561	0.96	0.02	0.03	0.491	0.711	no	no	no
11358_15	GRB10	Q13322	GRB10	-0.04	0.1	0.67	0.923	0.02	0.08	0.774	0.982	-0.01	0.03	0.842	0.931	no	no	no
11360_39	RRM1	P23921	RRM1	0.11	0.14	0.449	0.86	0.31	0.12	0.011	0.279	0.23	0.04	6.53e-09	1.64e-07	no	no	yes
11361_73	TP	P19971	TYMP	-0.14	0.1	0.177	0.755	0.09	0.09	0.294	0.874	0.03	0.03	0.276	0.514	no	no	no
11363_58	AQP4	P55087	AQP4	0.24	0.14	0.0928	0.717	-0.05	0.12	0.681	0.979	0.01	0.04	0.753	0.884	no	no	no
11364_18	MFN1	Q8IWA4	MFN1	0.08	0.14	0.574	0.897	0	0.12	0.986	0.999	0	0.04	0.923	0.972	no	no	no
11365_17	TEN4	Q6N022	TENM4	0.03	0.14	0.817	0.962	0.08	0.12	0.535	0.96	-0.09	0.04	0.0221	0.0976	no	no	yes
11368_32	KAD2	P54819	AK2	-0.02	0.09	0.839	0.966	-0.05	0.08	0.574	0.961	0.03	0.03	0.331	0.574	no	no	no
11369_23	ADHX	P11766	ADH5	-0.04	0.1	0.668	0.921	0.01	0.08	0.882	0.99	-0.01	0.03	0.717	0.864	no	no	no
11370_20	INP5E	Q9NRR6	INPP5E	-0.2	0.13	0.12	0.745	0.04	0.11	0.735	0.98	-0.01	0.04	0.76	0.888	no	no	no
11371_1	GP101	Q96P66	GPR101	-0.12	0.14	0.385	0.846	-0.11	0.12	0.358	0.907	-0.02	0.04	0.54	0.751	no	no	no
11372_2	ZNF18	P17022	ZNF18	0.19	0.15	0.187	0.761	0.18	0.12	0.139	0.769	-0.01	0.04	0.723	0.868	no	no	no
11375_49	FOXL2	P58012	FOXL2	-0.33	0.15	0.0251	0.642	0.09	0.12	0.451	0.953	-0.01	0.04	0.886	0.954	no	no	no
11377_19	ADH7	P40394	ADH7	0.43	0.13	0.00133	0.443	0.4	0.11	0.000524	0.0414	0.21	0.04	5.59e-08	1.22e-06	no	no	no
11378_37	KSYK	P43405	SYK	-0.07	0.09	0.43	0.86	0	0.08	0.951	0.995	-0.01	0.03	0.717	0.864	no	no	no
11380_84	RBM24	Q9BX46	RBM24	0.23	0.14	0.107	0.726	0.16	0.12	0.182	0.808	0.03	0.04	0.402	0.64	no	no	no
11381_56	PRPS1	P60891	PRPS1	-0.01	0.14	0.945	0.991	0.25	0.12	0.0309	0.457	0.04	0.04	0.286	0.525	no	no	no
11382_5	BIEA	P53004	BLVRA	-0.15	0.1	0.145	0.745	0.03	0.09	0.712	0.98	0.07	0.03	0.0191	0.0872	no	no	yes
11383_41	Keratin 7	P08729	KRT7	0.28	0.14	0.0457	0.691	0.1	0.12	0.425	0.945	-0.03	0.04	0.398	0.636	no	no	no
11387_3	ATF6B	Q99941	ATF6B	-0.07	0.14	0.62	0.907	0.01	0.12	0.94	0.995	-0.1	0.04	0.0086	0.0479	no	no	yes
11388_75	HE4	Q14508	WFDC2	0.17	0.12	0.155	0.745	0.72	0.1	3.51e-12	2.91e-09	0.63	0.03	1.18e-71	8.4e-69	no	no	no
11390_24	Carbonic Anhydrase VIII	P35219	CA8	-0.12	0.13	0.366	0.838	0	0.11	0.965	0.995	0	0.04	0.991	0.997	no	no	no
11391_69	MVK	Q03426	MVK	0	0.13	0.985	0.997	0.1	0.11	0.384	0.921	-0.02	0.04	0.607	0.797	no	no	no
11395_5	FAK2	Q14289	PTK2B	-0.04	0.1	0.653	0.916	-0.01	0.08	0.924	0.995	-0.02	0.03	0.374	0.611	no	no	no
11396_39	DNAI1	Q9UI46	DNAI1	0.24	0.14	0.0763	0.717	0.17	0.12	0.149	0.778	0.05	0.04	0.176	0.391	no	no	no
11401_181	RN146	Q9NTX7	RNF146	0.1	0.14	0.471	0.864	-0.08	0.12	0.511	0.955	-0.07	0.04	0.0784	0.24	no	no	no
11402_17	KMT2C	Q8NEZ4	KMT2C	0.12	0.14	0.411	0.854	0.06	0.12	0.612	0.966	0.01	0.04	0.799	0.906	no	no	no
11405_150	CARD9	Q9H257	CARD9	0.07	0.13	0.597	0.905	0.09	0.11	0.438	0.947	0.06	0.04	0.0826	0.248	no	no	no
11406_82	ACAD8	Q9UKU7	ACAD8	-0.04	0.14	0.788	0.956	-0.15	0.12	0.209	0.83	-0.02	0.04	0.651	0.825	no	no	no
11407_57	PLS3	Q9NRY6	PLSCR3	-0.05	0.14	0.736	0.94	0.19	0.12	0.116	0.744	-0.09	0.04	0.0307	0.124	no	no	no
11416_23	FBXL4	Q9UKA2	FBXL4	-0.05	0.13	0.685	0.927	0.1	0.11	0.384	0.921	-0.03	0.04	0.405	0.643	no	no	no
11421_10	EHD4	Q9H223	EHD4	-0.15	0.1	0.13	0.745	0.03	0.08	0.743	0.98	0	0.03	0.947	0.983	no	no	no
11422_2	DLX3	O60479	DLX3	-0.08	0.11	0.462	0.862	-0.05	0.1	0.612	0.966	-0.03	0.03	0.366	0.604	no	no	no
11424_4	FAAA	P16930	FAH	-0.08	0.14	0.564	0.893	-0.08	0.12	0.47	0.955	-0.11	0.04	0.00619	0.0372	no	no	yes
11425_31	RUFY1	Q96T51	RUFY1	0.04	0.13	0.741	0.942	0.12	0.11	0.268	0.857	-0.02	0.04	0.549	0.758	no	no	no
11428_31	PDLI1	O00151	PDLIM1	-0.06	0.09	0.513	0.874	-0.02	0.08	0.817	0.983	-0.04	0.03	0.175	0.39	no	no	no
11429_80	hnRNP C1/C2	P07910	HNRNPC	0.18	0.14	0.199	0.778	0.1	0.12	0.396	0.926	0.08	0.04	0.051	0.177	no	no	no
11430_49	DTX1	Q86Y01	DTX1	0.18	0.14	0.177	0.755	0.19	0.12	0.104	0.713	0.09	0.04	0.0229	0.1	no	no	no
11431_235	RECQ1	P46063	RECQL	-0.08	0.11	0.479	0.866	-0.1	0.09	0.3	0.88	-0.08	0.03	0.0129	0.0659	no	no	yes
11432_11	PQBP1	O60828	PQBP1	0.22	0.14	0.115	0.745	0.06	0.12	0.633	0.969	-0.01	0.04	0.839	0.93	no	no	no
11433_11	TECT2	Q96GX1	TCTN2	0.01	0.14	0.953	0.992	-0.14	0.12	0.233	0.849	-0.07	0.04	0.0772	0.237	no	no	no
11436_6	AINX	Q16352	INA	-0.08	0.13	0.53	0.882	0	0.11	0.992	0.999	-0.02	0.04	0.588	0.783	no	no	no
11438_6	DNJB2	P25686	DNAJB2	-0.1	0.1	0.337	0.828	0.02	0.09	0.775	0.982	0.05	0.03	0.0989	0.277	no	no	no
11439_88	RHPN2	Q8IUC4	RHPN2	0.1	0.14	0.485	0.866	0.05	0.12	0.674	0.979	0.03	0.04	0.387	0.627	no	no	no
11440_58	SOCS-3	O14543	SOCS3	-0.12	0.13	0.325	0.824	-0.08	0.11	0.452	0.953	-0.06	0.04	0.0707	0.222	no	no	no
11441_11	PYGL	P06737	PYGL	-0.27	0.1	0.011	0.6	-0.12	0.09	0.161	0.789	-0.13	0.03	9.78e-06	0.00014	no	no	yes
11442_1	DNER	Q8NFT8	DNER	-0.11	0.14	0.422	0.859	0.01	0.12	0.959	0.995	-0.05	0.04	0.182	0.399	no	no	no
11444_49	RPC6	Q9H1D9	POLR3F	-0.11	0.14	0.419	0.858	0.15	0.12	0.211	0.832	-0.07	0.04	0.0629	0.205	no	no	no
11448_34	GALK1	P51570	GALK1	-0.01	0.1	0.931	0.99	0.01	0.08	0.917	0.994	-0.01	0.03	0.627	0.808	no	no	no
11449_22	CAZA1	P52907	CAPZA1	-0.07	0.1	0.469	0.864	-0.03	0.08	0.748	0.98	0	0.03	0.903	0.963	no	no	no
11454_87	EIF3G	O75821	EIF3G	-0.03	0.09	0.74	0.942	0	0.08	0.966	0.995	0	0.03	0.916	0.969	no	no	no
11456_2	MAGBA	Q96LZ2	MAGEB10	0.1	0.15	0.498	0.868	0.06	0.12	0.611	0.966	0.09	0.04	0.0244	0.105	no	no	no
11457_53	GALE	Q14376	GALE	0.02	0.13	0.856	0.973	-0.2	0.11	0.0774	0.647	-0.04	0.04	0.243	0.478	no	no	no
11458_30	PCBP1	Q15365	PCBP1	-0.03	0.1	0.783	0.956	-0.02	0.08	0.767	0.982	0.02	0.03	0.552	0.76	no	no	no
11459_81	ELL	P55199	ELL	0.15	0.14	0.279	0.799	0.25	0.12	0.0418	0.504	0.06	0.04	0.112	0.298	no	no	no
11462_8	RBM9	O43251	RBFOX2	-0.19	0.13	0.131	0.745	0.17	0.11	0.116	0.744	-0.05	0.04	0.189	0.408	no	no	no
11464_9	RELB	Q01201	RELB	0.3	0.14	0.0305	0.653	0.29	0.12	0.0154	0.332	0.05	0.04	0.179	0.395	no	no	no
11465_4	GP135	Q8IZ08	GPR135	0.04	0.14	0.797	0.956	-0.06	0.12	0.629	0.969	-0.06	0.04	0.161	0.372	no	no	no
11468_15	RBM19	Q9Y4C8	RBM19	-0.1	0.13	0.466	0.864	0.04	0.11	0.753	0.982	0.03	0.04	0.41	0.648	no	no	no
11476_43	VPS4A	Q9UN37	VPS4A	-0.06	0.1	0.513	0.874	0.03	0.08	0.684	0.979	0.02	0.03	0.459	0.687	no	no	no
11480_1	Aldehyde dehydrogenase, class 3	P30838	ALDH3A1	0.05	0.14	0.689	0.927	0.31	0.12	0.00856	0.249	0.27	0.04	1.98e-12	9.31e-11	no	no	yes
11481_25	TIMD3	Q8TDQ0	HAVCR2	0.01	0.14	0.943	0.991	-0.05	0.12	0.68	0.979	-0.04	0.04	0.272	0.509	no	no	no
11486_26	ZN174	Q15697	ZNF174	-0.1	0.14	0.46	0.861	0.11	0.12	0.373	0.916	0.12	0.04	0.00288	0.0198	no	no	yes
11490_42	UBL4A	P11441	UBL4A	-0.13	0.1	0.188	0.762	0.03	0.08	0.709	0.98	-0.01	0.03	0.639	0.815	no	no	no
11493_169	DYL2	Q96FJ2	DYNLL2	-0.13	0.1	0.177	0.755	0.07	0.08	0.364	0.91	0.05	0.03	0.0807	0.245	no	no	no
11494_4	ELL2	O00472	ELL2	-0.02	0.14	0.904	0.985	-0.17	0.12	0.141	0.772	-0.15	0.04	0.00016	0.00169	no	no	yes
11510_31	Apo L1	O14791	APOL1	0.13	0.14	0.357	0.836	-0.12	0.12	0.289	0.873	-0.01	0.04	0.881	0.952	no	no	no
11513_92	CD38	P28907	CD38	0.14	0.14	0.327	0.826	0.08	0.12	0.509	0.955	0.14	0.04	0.000892	0.00737	no	no	yes
11514_196	CD59	P13987	CD59	0.16	0.12	0.202	0.779	0.01	0.1	0.898	0.99	0.03	0.04	0.349	0.59	no	no	no
11516_7	FABPL	P07148	FABP1	0.09	0.14	0.527	0.882	0.04	0.12	0.747	0.98	0.17	0.04	1.75e-05	0.000236	no	no	yes
11530_37	HEM3	P08397	HMBS	-0.01	0.14	0.967	0.993	0.01	0.12	0.962	0.995	0.1	0.04	0.00821	0.046	no	no	yes
11531_24	GI24	Q9H7M9	C10orf54	-0.08	0.1	0.459	0.861	0.08	0.09	0.359	0.907	0.01	0.03	0.728	0.872	no	no	no
11534_6	LRIT3	Q3SXY7	LRIT3	0.09	0.14	0.534	0.883	0.18	0.12	0.143	0.774	0.06	0.04	0.135	0.332	no	no	no
11536_9	MYSM1	Q5VVJ2	MYSM1	0.05	0.13	0.725	0.939	-0.13	0.11	0.23	0.849	-0.03	0.04	0.476	0.7	no	no	no
11537_12	TFR2	Q9UP52	TFR2	-0.11	0.15	0.442	0.86	-0.14	0.12	0.255	0.855	0.01	0.04	0.733	0.874	no	no	no
11538_216	DCMC	O95822	MLYCD	-0.17	0.12	0.15	0.745	0.11	0.1	0.259	0.855	0.01	0.03	0.719	0.866	no	no	no
11539_4	ATPK	P56134	ATP5J2	0.21	0.13	0.119	0.745	0.06	0.11	0.609	0.966	0.01	0.04	0.801	0.907	no	no	no
11540_37	FOXO3A	O43524	FOXO3	-0.11	0.1	0.284	0.805	0.16	0.09	0.0584	0.57	0.14	0.03	1.65e-06	2.73e-05	no	no	yes
11542_11	TM230	Q96A57	TMEM230	0.04	0.13	0.722	0.937	0.08	0.11	0.454	0.953	-0.04	0.04	0.242	0.477	no	no	no
11543_84	LIMA1	Q9UHB6	LIMA1	0.07	0.13	0.612	0.906	0.04	0.11	0.737	0.98	0.02	0.04	0.595	0.788	no	no	no
11544_39	PHF3	Q92576	PHF3	-0.23	0.13	0.0696	0.717	0.13	0.11	0.252	0.855	0.03	0.04	0.393	0.633	no	no	no
11546_7	CYGB	Q8WWM9	CYGB	-0.06	0.14	0.669	0.921	0.11	0.12	0.369	0.914	-0.01	0.04	0.735	0.875	no	no	no
11547_84	MUSK	O15146	MUSK	0.1	0.13	0.447	0.86	-0.14	0.11	0.21	0.831	-0.07	0.04	0.062	0.203	no	no	no
11548_84	MPIP1	P30304	CDC25A	-0.14	0.14	0.329	0.826	-0.07	0.12	0.571	0.961	-0.05	0.04	0.221	0.453	no	no	no
11549_6	ISL1	P61371	ISL1	-0.03	0.13	0.789	0.956	0.03	0.11	0.797	0.982	-0.1	0.04	0.00674	0.0394	no	no	yes
11551_16	HM20B	Q9P0W2	HMG20B	-0.34	0.13	0.00985	0.585	-0.07	0.11	0.545	0.96	-0.15	0.04	3.16e-05	0.000402	no	no	yes
11556_19	ARFG1	Q8N6T3	ARFGAP1	0.01	0.13	0.954	0.992	0	0.11	0.982	0.998	-0.03	0.04	0.448	0.679	no	no	no
11557_3	SMUF1	Q9HCE7	SMURF1	-0.08	0.13	0.572	0.897	0.15	0.11	0.204	0.829	0.04	0.04	0.337	0.58	no	no	no
11560_76	NFAC4	Q14934	NFATC4	-0.11	0.14	0.433	0.86	0.14	0.12	0.234	0.849	-0.02	0.04	0.649	0.823	no	no	no
11562_9	DPOE2	P56282	POLE2	-0.12	0.14	0.406	0.854	-0.03	0.12	0.805	0.982	-0.08	0.04	0.0418	0.154	no	no	no
11563_51	SYTL4	Q96C24	SYTL4	0.12	0.13	0.336	0.828	0.04	0.11	0.717	0.98	-0.02	0.04	0.62	0.805	no	no	no
11565_58	ZNF23	P17027	ZNF23	0	0.14	0.998	1	0.17	0.12	0.155	0.786	-0.02	0.04	0.558	0.764	no	no	no
11566_48	Keratin 72	Q14CN4	KRT72	-0.09	0.14	0.545	0.886	0.04	0.12	0.75	0.981	-0.13	0.04	0.00156	0.0118	no	no	yes
11567_23	ZNF10	P21506	ZNF10	-0.1	0.14	0.47	0.864	-0.02	0.12	0.844	0.986	0	0.04	0.941	0.98	no	no	no
11568_2	FKB1B	P68106	FKBP1B	-0.13	0.1	0.214	0.783	0.08	0.09	0.393	0.926	-0.02	0.03	0.559	0.764	no	no	no
11570_94	BAP29	Q9UHQ4	BCAP29	0.23	0.14	0.0888	0.717	0.11	0.12	0.342	0.902	0.01	0.04	0.79	0.903	no	no	no
11571_75	NKG2E	Q07444	KLRC3	0.26	0.14	0.0672	0.717	-0.04	0.12	0.709	0.98	-0.06	0.04	0.156	0.365	no	no	no
11572_4	DYN2	P50570	DNM2	-0.07	0.09	0.439	0.86	0.03	0.08	0.732	0.98	-0.01	0.03	0.777	0.896	no	no	no
11573_3	SRSF6	Q13247	SRSF6	-0.19	0.14	0.176	0.755	-0.43	0.12	0.00022	0.0206	-0.3	0.04	1.79e-14	1.1e-12	no	no	no
11582_63	DNJA2	O60884	DNAJA2	-0.27	0.11	0.0147	0.6	-0.04	0.09	0.672	0.979	-0.02	0.03	0.628	0.808	no	no	no
11587_5	MGAP	Q8IWI9	MGA	0	0.14	0.992	0.997	0.32	0.12	0.00934	0.255	0.01	0.04	0.796	0.904	no	no	no
11590_5	RBM23	Q86U06	RBM23	-0.2	0.13	0.104	0.726	0	0.11	0.973	0.995	-0.04	0.04	0.211	0.44	no	no	no
11591_43	PRC1	O43663	PRC1	-0.13	0.14	0.349	0.832	0.01	0.12	0.917	0.994	-0.05	0.04	0.174	0.388	no	no	no
11592_1	ELAV1	Q15717	ELAVL1	-0.09	0.11	0.446	0.86	0.23	0.1	0.0156	0.332	0.01	0.03	0.788	0.902	no	no	no
11593_21	MIG	Q07325	CXCL9	-0.12	0.13	0.337	0.828	-0.06	0.11	0.6	0.966	-0.05	0.04	0.142	0.343	no	no	no
11596_47	ZN75D	P51815	ZNF75D	-0.08	0.14	0.535	0.883	0.08	0.12	0.515	0.956	-0.14	0.04	0.000449	0.00408	no	no	yes
11601_26	DHX8	Q14562	DHX8	-0.2	0.14	0.163	0.746	0.13	0.12	0.295	0.874	0.05	0.04	0.2	0.425	no	no	no
11606_22	DNJB6	O75190	DNAJB6	-0.18	0.11	0.0974	0.719	0.09	0.09	0.343	0.902	0.07	0.03	0.0392	0.147	no	no	no
11607_15	BRD1	O95696	BRD1	-0.4	0.13	0.00258	0.443	0.04	0.11	0.728	0.98	-0.07	0.04	0.0526	0.181	no	no	no
11608_5	MLP3B	Q9GZQ8	MAP1LC3B	-0.01	0.1	0.905	0.985	0.07	0.08	0.435	0.946	-0.01	0.03	0.733	0.874	no	no	no
11614_29	ERH	P84090	ERH	-0.25	0.11	0.0243	0.642	0.06	0.09	0.559	0.96	0.03	0.03	0.281	0.519	no	no	no
11615_16	DAPP1	Q9UN19	DAPP1	0.01	0.09	0.948	0.991	-0.08	0.08	0.33	0.902	-0.02	0.03	0.526	0.74	no	no	no
11616_9	HSF1	Q00613	HSF1	-0.15	0.13	0.236	0.783	0.12	0.11	0.256	0.855	0.08	0.04	0.0231	0.101	no	no	no
11617_1	LFA-1 alpha-L chain	P20701	ITGAL	-0.06	0.14	0.651	0.914	0.19	0.11	0.0954	0.684	-0.04	0.04	0.295	0.535	no	no	no
11618_83	MYB	P10242	MYB	-0.03	0.14	0.814	0.961	0.1	0.12	0.387	0.925	0.04	0.04	0.313	0.553	no	no	no
11626_7	UB2V1	Q13404	UBE2V1	-0.13	0.1	0.208	0.78	0.11	0.09	0.222	0.846	0.06	0.03	0.0309	0.124	no	no	no
11633_89	AHSA1	O95433	AHSA1	0	0.11	0.963	0.993	0.12	0.09	0.18	0.808	0.04	0.03	0.209	0.437	no	no	no
11634_32	RGS10	O43665	RGS10	-0.01	0.1	0.878	0.978	0.03	0.08	0.691	0.979	0.05	0.03	0.0851	0.253	no	no	no
11636_33	Transgelin-2	P37802	TAGLN2	0	0.1	0.968	0.993	-0.04	0.08	0.64	0.97	-0.02	0.03	0.397	0.636	no	no	no
11638_42	B3GT2	O43825	B3GALT2	0.11	0.13	0.407	0.854	-0.24	0.11	0.0345	0.474	-0.18	0.04	2.93e-06	4.6e-05	no	no	yes
11643_73	DTX3L	Q8TDB6	DTX3L	-0.16	0.12	0.158	0.745	-0.01	0.1	0.949	0.995	0.01	0.03	0.819	0.917	no	no	no
11645_9	P4HA1	P13674	P4HA1	-0.29	0.14	0.0343	0.674	-0.01	0.11	0.943	0.995	0	0.04	0.922	0.971	no	no	no
11646_4	Carbohydrate sulfotransferase 9	Q7L1S5	CHST9	-0.02	0.14	0.885	0.979	-0.02	0.12	0.891	0.99	0.17	0.04	1.79e-05	0.00024	no	no	yes
11647_6	Frizzled-10	Q9ULW2	FZD10	0.27	0.15	0.0671	0.717	0.1	0.12	0.397	0.926	0.04	0.04	0.342	0.585	no	no	no
11649_3	SMAP1	Q8IYB5	SMAP1	-0.12	0.1	0.195	0.773	-0.02	0.08	0.842	0.986	-0.01	0.03	0.767	0.893	no	no	no
11653_69	SC6A9	P48067	SLC6A9	-0.08	0.13	0.56	0.892	-0.26	0.11	0.0174	0.357	-0.06	0.04	0.119	0.31	no	no	no
11654_77	NRSN1	Q8IZ57	NRSN1	-0.11	0.14	0.418	0.858	0.03	0.12	0.807	0.983	0	0.04	0.902	0.963	no	no	no
11656_110	EVL	Q9UI08	EVL	0.12	0.13	0.355	0.835	0.28	0.11	0.013	0.312	0.09	0.04	0.0179	0.0828	no	no	yes
11657_86	SOCS7	O14512	SOCS7	-0.18	0.13	0.178	0.755	0.13	0.11	0.237	0.849	-0.04	0.04	0.235	0.469	no	no	no
11659_31	EPN4	Q14677	CLINT1	-0.14	0.1	0.156	0.745	-0.03	0.08	0.712	0.98	-0.01	0.03	0.676	0.841	no	no	no
11661_11	NALP1	Q9C000	NLRP1	0.11	0.13	0.409	0.854	-0.05	0.11	0.641	0.97	0	0.04	0.955	0.985	no	no	no
11664_32	ARFG2	Q8N6H7	ARFGAP2	-0.11	0.09	0.262	0.788	0.01	0.08	0.903	0.991	-0.02	0.03	0.508	0.726	no	no	no
11666_72	RGS8	P57771	RGS8	0.2	0.14	0.151	0.745	0.27	0.12	0.0286	0.455	0.05	0.04	0.197	0.42	no	no	no
11667_29	TENC1	Q63HR2	TNS2	-0.16	0.13	0.215	0.783	0.01	0.11	0.899	0.99	-0.04	0.04	0.325	0.567	no	no	no
11669_39	SO5A1	Q9H2Y9	SLCO5A1	0.24	0.14	0.077	0.717	0.18	0.12	0.116	0.744	0.15	0.04	7.11e-05	0.000827	no	no	yes
11671_19	BRPF1	P55201	BRPF1	0.06	0.14	0.663	0.92	0.26	0.12	0.025	0.419	0.01	0.04	0.817	0.916	no	no	no
11672_17	KI16B	Q96L93	KIF16B	0.02	0.14	0.875	0.978	0.16	0.12	0.168	0.793	0.03	0.04	0.503	0.722	no	no	no
11677_17	ZDH14	Q8IZN3	ZDHHC14	0.28	0.14	0.043	0.683	0	0.12	0.982	0.998	-0.05	0.04	0.199	0.423	no	no	no
11678_105	CXD2	Q9UKL4	GJD2	0.01	0.14	0.942	0.991	0.09	0.12	0.465	0.955	-0.01	0.04	0.832	0.926	no	no	no
11681_8	NUPL	P52594	AGFG1	-0.05	0.09	0.614	0.906	0.04	0.08	0.61	0.966	0.02	0.03	0.388	0.628	no	no	no
11682_7	TXNIP	Q9H3M7	TXNIP	0.38	0.14	0.00843	0.585	0.09	0.12	0.455	0.954	0.03	0.04	0.433	0.667	no	no	no
11683_19	GGA3	Q9NZ52	GGA3	-0.1	0.09	0.273	0.795	0.04	0.08	0.572	0.961	0.02	0.03	0.494	0.713	no	no	no
11690_47	APC7	Q9UJX3	ANAPC7	-0.15	0.14	0.275	0.797	0.03	0.12	0.77	0.982	-0.05	0.04	0.191	0.41	no	no	no
11692_21	SHC4	Q6S5L8	SHC4	-0.01	0.13	0.958	0.993	0.06	0.11	0.591	0.966	0.01	0.04	0.781	0.898	no	no	no
11696_7	RABP2	P29373	CRABP2	0.13	0.13	0.347	0.832	-0.03	0.11	0.762	0.982	-0.07	0.04	0.0693	0.219	no	no	no
11699_16	TP4A2	Q12974	PTP4A2	-0.07	0.1	0.503	0.871	0.06	0.09	0.468	0.955	-0.01	0.03	0.712	0.861	no	no	no
11708_2	LCN1	P31025	LCN1	0.18	0.14	0.209	0.782	0.08	0.12	0.497	0.955	0.06	0.04	0.106	0.288	no	no	no
11709_29	CPT1B	Q92523	CPT1B	0.34	0.14	0.0178	0.613	0.14	0.12	0.236	0.849	0.05	0.04	0.246	0.481	no	no	no
11715_1	PO2F1	P14859	POU2F1	0.12	0.13	0.358	0.836	0.07	0.11	0.562	0.96	-0.04	0.04	0.301	0.54	no	no	no
11716_28	LRIT2	A6NDA9	LRIT2	-0.24	0.14	0.0935	0.717	-0.14	0.12	0.235	0.849	0.03	0.04	0.504	0.722	no	no	no
11816_84	JAK2	O60674	JAK2	-0.07	0.09	0.435	0.86	-0.12	0.08	0.134	0.769	-0.06	0.03	0.0188	0.086	no	no	yes
11825_27	PRGC1	Q9UBK2	PPARGC1A	-0.26	0.14	0.065	0.717	0.05	0.12	0.666	0.977	-0.08	0.04	0.0518	0.179	no	no	no
11827_7	RORG	P51449	RORC	0.04	0.14	0.761	0.951	0.04	0.12	0.719	0.98	0.07	0.04	0.0923	0.265	no	no	no
11837_7	GITR	Q9Y5U5	TNFRSF18	0.13	0.14	0.341	0.829	0.15	0.12	0.206	0.829	-0.01	0.04	0.865	0.944	no	no	no
11838_130	FA38A	Q92508	PIEZO1	0.02	0.14	0.877	0.978	-0.01	0.12	0.926	0.995	0.04	0.04	0.315	0.555	no	no	no
11872_9	PCDGD	Q9Y5G3	PCDHGB1	0.04	0.14	0.794	0.956	0.06	0.12	0.609	0.966	0.03	0.04	0.488	0.709	no	no	no
11910_27	DLX4	Q92988	DLX4	-0.05	0.1	0.58	0.898	-0.02	0.08	0.815	0.983	0	0.03	0.861	0.941	no	no	no
11911_13	LRC4B	Q9NT99	LRRC4B	-0.04	0.14	0.798	0.956	0.03	0.12	0.816	0.983	-0.03	0.04	0.442	0.675	no	no	no
11926_23	P34	Q6PD74	AAGAB	0.03	0.1	0.785	0.956	0.08	0.09	0.349	0.904	0.01	0.03	0.742	0.878	no	no	no
11934_9	INT3	Q68E01	INTS3	0.01	0.14	0.916	0.986	0.21	0.12	0.0789	0.647	0	0.04	0.918	0.97	no	no	no
11952_1	IGDC3	Q8IVU1	IGDCC3	-0.04	0.14	0.743	0.942	-0.14	0.12	0.245	0.854	0	0.04	0.919	0.97	no	no	no
11955_1	RHG01	Q07960	ARHGAP1	0.01	0.11	0.93	0.99	0.01	0.09	0.912	0.992	-0.02	0.03	0.553	0.761	no	no	no
11967_23	RABP1	P29762	CRABP1	0.23	0.14	0.12	0.745	0.24	0.12	0.052	0.55	0.08	0.04	0.0494	0.174	no	no	no
11969_5	S100A2	P29034	S100A2	0.14	0.13	0.287	0.807	0	0.11	0.984	0.998	-0.14	0.04	0.00026	0.00255	no	no	yes
11988_24	PTPRH	Q9HD43	PTPRH	0.27	0.14	0.0572	0.717	0.12	0.12	0.316	0.886	-0.03	0.04	0.48	0.703	no	no	no
11989_35	EMC1	Q8N766	EMC1	-0.01	0.14	0.967	0.993	-0.09	0.12	0.439	0.949	0.03	0.04	0.446	0.677	no	no	no
12001_7	ZO1	Q07157	TJP1	0.12	0.14	0.386	0.846	0.25	0.12	0.0309	0.457	0.11	0.04	0.00567	0.0347	no	no	yes
12008_3	CD7	P09564	CD7	0.01	0.14	0.954	0.992	-0.17	0.12	0.156	0.786	0.04	0.04	0.261	0.497	no	no	no
12014_19	PTPS	Q03393	PTS	0.12	0.14	0.379	0.841	0.25	0.12	0.0352	0.481	0.08	0.04	0.0535	0.183	no	no	no
12016_60	CBL	P22681	CBL	-0.09	0.1	0.334	0.827	0	0.08	0.974	0.995	-0.02	0.03	0.522	0.737	no	no	no
12018_84	TPK1	Q9H3S4	TPK1	-0.05	0.12	0.688	0.927	0.03	0.1	0.73	0.98	0	0.03	0.989	0.996	no	no	no
12020_39	PMGE	P07738	BPGM	0	0.14	0.977	0.995	0.1	0.12	0.372	0.915	0.1	0.04	0.0138	0.0696	no	no	yes
12022_12	SMAD4	Q13485	SMAD4	-0.11	0.1	0.262	0.788	0.11	0.08	0.187	0.811	0	0.03	0.947	0.983	no	no	no
12030_82	Desmin	P17661	DES	0.16	0.14	0.248	0.784	0.22	0.12	0.0637	0.601	0.03	0.04	0.385	0.625	no	no	no
12033_3	BUB1	O43683	BUB1	-0.28	0.13	0.0298	0.653	0.06	0.11	0.572	0.961	0.02	0.04	0.502	0.721	no	no	no
12034_28	CAP 1	Q01518	CAP1	-0.01	0.11	0.934	0.991	-0.08	0.1	0.427	0.946	0.02	0.03	0.571	0.772	no	no	no
12041_33	HS71L	P34931	HSPA1L	0.18	0.14	0.21	0.782	0.06	0.12	0.631	0.969	-0.01	0.04	0.75	0.881	no	no	no
12046_51	TADBP	Q13148	TARDBP	0.01	0.14	0.97	0.993	0.05	0.12	0.686	0.979	0.02	0.04	0.569	0.771	no	no	no
12329_21	KS6A1	Q15418	RPS6KA1	0.05	0.14	0.701	0.932	0.06	0.12	0.581	0.964	-0.02	0.04	0.666	0.833	no	no	no
12332_7	EF2K	O00418	EEF2K	0.28	0.14	0.0519	0.7	-0.1	0.12	0.421	0.942	-0.02	0.04	0.682	0.845	no	no	no
12333_87	RPIA	P49247	RPIA	-0.15	0.13	0.244	0.783	-0.19	0.11	0.0741	0.643	-0.26	0.04	3.58e-13	1.86e-11	no	no	yes
12334_25	cSHMT	P34896	SHMT1	-0.07	0.1	0.478	0.865	-0.19	0.09	0.0296	0.457	-0.07	0.03	0.0213	0.0951	no	no	yes
12338_27	EGFLA	Q63HQ2	EGFLAM	0.17	0.13	0.177	0.755	-0.08	0.11	0.484	0.955	-0.07	0.04	0.0468	0.168	no	no	no
12340_17	SYAC	P49588	AARS	-0.1	0.1	0.303	0.814	-0.08	0.08	0.314	0.886	-0.06	0.03	0.035	0.136	no	no	no
12341_8	DUS6	Q16828	DUSP6	0.02	0.11	0.861	0.975	0.04	0.09	0.691	0.979	0	0.03	0.967	0.988	no	no	no
12343_14	CENB2	Q15057	ACAP2	-0.15	0.12	0.207	0.78	-0.06	0.1	0.53	0.957	0.01	0.03	0.797	0.905	no	no	no
12345_4	APC10	Q9UM13	ANAPC10	-0.19	0.12	0.115	0.745	-0.04	0.1	0.682	0.979	0	0.04	0.98	0.993	no	no	no
12347_29	CCM2	Q9BSQ5	CCM2	0.1	0.11	0.399	0.852	0.06	0.1	0.56	0.96	0.03	0.03	0.391	0.63	no	no	no
12348_46	SYSM	Q9NP81	SARS2	-0.16	0.1	0.0905	0.717	0.03	0.08	0.734	0.98	0.01	0.03	0.595	0.788	no	no	no
12350_86	ETS2	P15036	ETS2	0.17	0.13	0.187	0.761	-0.01	0.11	0.895	0.99	0.01	0.04	0.775	0.895	no	no	no
12352_70	ARRD3	Q96B67	ARRDC3	-0.01	0.14	0.967	0.993	-0.09	0.12	0.444	0.952	0	0.04	0.956	0.985	no	no	no
12355_223	RRFM	Q96E11	MRRF	0.03	0.11	0.788	0.956	0.06	0.1	0.531	0.957	0	0.03	0.934	0.978	no	no	no
12356_65	Sorcin	P30626	SRI	-0.02	0.11	0.839	0.966	0	0.09	0.979	0.997	0.04	0.03	0.138	0.337	no	no	no
12357_41	SNP29	O95721	SNAP29	-0.04	0.12	0.71	0.933	0.12	0.1	0.214	0.836	-0.02	0.03	0.515	0.732	no	no	no
12358_6	IGBP1	P78318	IGBP1	-0.05	0.1	0.592	0.903	0.06	0.09	0.467	0.955	0.08	0.03	0.00729	0.0418	no	no	yes
12361_102	RRAS2	P62070	RRAS2	-0.24	0.14	0.0809	0.717	0.03	0.12	0.772	0.982	0.04	0.04	0.29	0.53	no	no	no
12363_70	TRIB2	Q92519	TRIB2	0.23	0.13	0.0835	0.717	0.13	0.11	0.257	0.855	0	0.04	0.911	0.966	no	no	no
12365_108	RUVB1	Q9Y265	RUVBL1	0.21	0.12	0.0906	0.717	-0.1	0.1	0.317	0.887	-0.08	0.03	0.0151	0.0739	no	no	yes
12366_16	CRGD	P07320	CRYGD	-0.12	0.14	0.408	0.854	-0.11	0.12	0.349	0.904	0	0.04	0.987	0.995	no	no	no
12367_52	MACOI	Q8N5G2	TMEM57	-0.11	0.13	0.413	0.857	-0.2	0.11	0.068	0.618	-0.06	0.04	0.13	0.325	no	no	no
12368_18	PCAF	Q92831	KAT2B	-0.25	0.13	0.0498	0.691	0	0.11	0.977	0.997	-0.04	0.04	0.268	0.506	no	no	no
12370_30	Apo F	Q13790	APOF	-0.16	0.14	0.244	0.783	0.28	0.12	0.0156	0.332	0.26	0.04	1.18e-11	4.72e-10	no	no	yes
12373_73	TRA2B	P62995	TRA2B	-0.18	0.13	0.162	0.746	-0.01	0.11	0.935	0.995	-0.01	0.04	0.738	0.875	no	no	no
12374_8	PA1B3	Q15102	PAFAH1B3	0.03	0.13	0.828	0.964	-0.05	0.11	0.637	0.97	0.09	0.04	0.0176	0.082	no	no	yes
12376_85	p19-INK4d	P55273	CDKN2D	-0.11	0.09	0.256	0.788	0.03	0.08	0.719	0.98	0	0.03	0.967	0.988	no	no	no
12378_71	TPSN	O15533	TAPBP	-0.03	0.12	0.789	0.956	-0.11	0.1	0.27	0.86	0	0.03	0.966	0.988	no	no	no
12381_26	CBR1	P16152	CBR1	-0.07	0.13	0.628	0.909	-0.01	0.11	0.964	0.995	0.01	0.04	0.832	0.926	no	no	no
12382_2	DDX58	O95786	DDX58	0.21	0.13	0.12	0.745	-0.13	0.11	0.264	0.857	0.05	0.04	0.167	0.38	no	no	no
12384_92	CSN7B	Q9H9Q2	COPS7B	-0.06	0.15	0.684	0.927	-0.22	0.13	0.0835	0.655	-0.04	0.04	0.389	0.628	no	no	no
12385_4	CAN3	P20807	CAPN3	0.14	0.13	0.309	0.816	-0.18	0.11	0.111	0.735	-0.17	0.04	4.33e-06	6.55e-05	no	no	yes
12386_11	AMPB	Q9H4A4	RNPEP	0.03	0.13	0.825	0.963	-0.02	0.11	0.852	0.987	-0.03	0.04	0.498	0.717	no	no	no
12387_7	PDLI4	P50479	PDLIM4	-0.08	0.13	0.533	0.883	-0.05	0.11	0.68	0.979	-0.09	0.04	0.0183	0.0842	no	no	yes
12389_4	ORC6	Q9Y5N6	ORC6L	-0.06	0.14	0.636	0.913	0.01	0.12	0.905	0.991	-0.02	0.04	0.561	0.766	no	no	no
12391_27	PDZD7	Q9H5P4	PDZD7	0.19	0.14	0.188	0.761	-0.05	0.12	0.685	0.979	0.01	0.04	0.824	0.92	no	no	no
12392_30	ARL1	P40616	ARL1	0.05	0.12	0.683	0.927	-0.04	0.1	0.71	0.98	0.05	0.03	0.16	0.37	no	no	no
12394_53	CP054	Q6UWD8	C16orf54	-0.08	0.14	0.589	0.902	-0.03	0.12	0.784	0.982	-0.07	0.04	0.0954	0.271	no	no	no
12395_86	SYDM	Q6PI48	DARS2	-0.05	0.09	0.614	0.906	0.02	0.08	0.754	0.982	0.01	0.03	0.682	0.845	no	no	no
12396_19	HIBCH	Q6NVY1	HIBCH	-0.04	0.1	0.7	0.932	-0.02	0.08	0.809	0.983	-0.04	0.03	0.172	0.387	no	no	no
12398_15	PAX4	O43316	PAX4	-0.09	0.14	0.494	0.867	-0.04	0.12	0.723	0.98	-0.05	0.04	0.234	0.468	no	no	no
12399_194	CCD50	Q8IVM0	CCDC50	-0.07	0.1	0.497	0.868	0	0.09	0.973	0.995	-0.01	0.03	0.793	0.904	no	no	no
12400_25	UBE2T	Q9NPD8	UBE2T	-0.01	0.14	0.946	0.991	-0.06	0.12	0.633	0.969	-0.01	0.04	0.876	0.95	no	no	no
12401_3	STALP	Q96FJ0	STAMBPL1	-0.05	0.11	0.662	0.92	0.06	0.1	0.565	0.961	-0.04	0.03	0.27	0.508	no	no	no
12403_30	RB39B	Q96DA2	RAB39B	0.09	0.13	0.524	0.882	-0.01	0.11	0.95	0.995	0.02	0.04	0.592	0.786	no	no	no
12406_119	ARHI	O95661	DIRAS3	0.07	0.14	0.62	0.907	-0.06	0.12	0.595	0.966	-0.04	0.04	0.306	0.546	no	no	no
12408_333	RB22A	Q9UL26	RAB22A	-0.05	0.1	0.614	0.906	-0.09	0.09	0.334	0.902	-0.02	0.03	0.591	0.785	no	no	no
12409_90	RAB7B	Q96AH8	RAB7B	-0.27	0.13	0.039	0.683	-0.06	0.11	0.609	0.966	-0.05	0.04	0.145	0.348	no	no	no
12411_60	MAX	P61244	MAX	0.01	0.1	0.882	0.979	0.09	0.08	0.267	0.857	0.02	0.03	0.398	0.637	no	no	no
12415_122	EDF1	O60869	EDF1	0.09	0.14	0.497	0.868	0.18	0.12	0.12	0.747	0.03	0.04	0.366	0.604	no	no	no
12417_46	TPRKB	Q9Y3C4	TPRKB	0.08	0.13	0.535	0.883	0.18	0.11	0.119	0.747	0.02	0.04	0.619	0.805	no	no	no
12420_10	GPD1L	Q8N335	GPD1L	0.22	0.14	0.131	0.745	0.17	0.12	0.172	0.8	0.02	0.04	0.6	0.791	no	no	no
12422_143	LX15B	O15296	ALOX15B	-0.09	0.13	0.509	0.873	-0.09	0.11	0.425	0.945	-0.09	0.04	0.0162	0.0773	no	no	yes
12423_38	A1CF	Q9NQ94	A1CF	-0.18	0.15	0.224	0.783	-0.22	0.12	0.0794	0.648	-0.01	0.04	0.854	0.938	no	no	no
12424_107	THYN1	Q9P016	THYN1	-0.22	0.13	0.108	0.727	0.05	0.11	0.642	0.97	0	0.04	0.938	0.98	no	no	no
12425_104	ARF6	P62330	ARF6	0.12	0.12	0.332	0.826	0.04	0.1	0.728	0.98	0.06	0.03	0.104	0.285	no	no	no
12426_19	MOL1B	Q9H8S9	MOB1A	-0.07	0.11	0.492	0.867	0.01	0.09	0.941	0.995	-0.01	0.03	0.656	0.828	no	no	no
12427_8	MPIP2	P30305	CDC25B	0.19	0.13	0.136	0.745	-0.07	0.11	0.5	0.955	-0.02	0.04	0.587	0.783	no	no	no
12428_2	LYPL1	Q5VWZ2	LYPLAL1	-0.02	0.12	0.862	0.976	-0.05	0.11	0.635	0.969	0.02	0.04	0.629	0.809	no	no	no
12430_78	PAIP1	Q9H074	PAIP1	0.03	0.14	0.813	0.961	-0.1	0.12	0.41	0.936	-0.03	0.04	0.516	0.732	no	no	no
12431_13	PELO	Q9BRX2	PELO	-0.08	0.13	0.541	0.883	0.1	0.11	0.375	0.917	0.09	0.04	0.013	0.0664	no	no	yes
12432_23	CYBP	Q9HB71	CACYBP	-0.12	0.09	0.204	0.779	0.02	0.08	0.82	0.984	0.01	0.03	0.802	0.908	no	no	no
12433_8	ARL11	Q969Q4	ARL11	-0.01	0.11	0.945	0.991	0.08	0.1	0.407	0.932	0.02	0.03	0.461	0.689	no	no	no
12434_25	K0174	P53990	IST1	-0.07	0.1	0.469	0.864	0.07	0.08	0.393	0.926	0.04	0.03	0.16	0.37	no	no	no
12436_84	GST omega-1	P78417	GSTO1	-0.12	0.13	0.341	0.829	0.04	0.11	0.68	0.979	0.03	0.04	0.45	0.68	no	no	no
12437_18	ULK3	Q6PHR2	ULK3	-0.23	0.14	0.104	0.726	-0.18	0.12	0.129	0.767	-0.05	0.04	0.189	0.409	no	no	no
12438_127	3MG	P29372	MPG	-0.25	0.12	0.0405	0.683	0.06	0.1	0.534	0.959	-0.03	0.03	0.429	0.665	no	no	no
12439_67	ISGF3	Q00978	IRF9	-0.11	0.14	0.448	0.86	-0.02	0.12	0.9	0.99	-0.02	0.04	0.601	0.791	no	no	no
12442_4	RHOD	O00212	RHOD	-0.09	0.14	0.511	0.874	-0.09	0.12	0.434	0.946	0.06	0.04	0.127	0.321	no	no	no
12444_39	NR5A2	O00482	NR5A2	-0.44	0.14	0.00157	0.443	-0.01	0.12	0.923	0.995	-0.04	0.04	0.351	0.591	no	no	no
12445_50	ANR27	Q96NW4	ANKRD27	0.39	0.14	0.00449	0.522	0.01	0.12	0.926	0.995	0.01	0.04	0.878	0.952	no	no	no
12449_16	PPIH	O43447	PPIH	-0.12	0.1	0.229	0.783	-0.01	0.09	0.883	0.99	0.03	0.03	0.242	0.478	no	no	no
12450_42	PMVK	Q15126	PMVK	-0.07	0.1	0.473	0.864	0.15	0.08	0.0674	0.614	0.03	0.03	0.274	0.51	no	no	no
12451_62	BACH1	O14867	BACH1	0.23	0.14	0.107	0.726	0.15	0.12	0.227	0.849	0.07	0.04	0.0872	0.257	no	no	no
12452_32	SV422	Q86Y97	SUV420H2	-0.05	0.14	0.732	0.94	0.03	0.12	0.805	0.982	0.05	0.04	0.174	0.388	no	no	no
12453_161	NXF1	Q9UBU9	NXF1	-0.13	0.13	0.309	0.816	0.05	0.11	0.616	0.968	0.02	0.04	0.659	0.828	no	no	no
12454_105	NTM1A	Q9BV86	NTMT1	-0.36	0.14	0.0104	0.6	0.21	0.12	0.0767	0.647	0.02	0.04	0.654	0.826	no	no	no
12455_48	MYNN	Q9NPC7	MYNN	0.15	0.14	0.275	0.797	-0.13	0.12	0.263	0.857	0	0.04	0.94	0.98	no	no	no
12456_5	F263	Q16875	PFKFB3	0.14	0.12	0.258	0.788	0.12	0.1	0.253	0.855	0.02	0.03	0.473	0.697	no	no	no
12457_10	MTND	Q9BV57	ADI1	-0.03	0.13	0.831	0.964	-0.13	0.11	0.255	0.855	-0.12	0.04	0.00145	0.0111	no	no	yes
12458_79	CHP1	Q99653	CHP1	0.04	0.11	0.744	0.942	0.04	0.09	0.689	0.979	-0.05	0.03	0.112	0.298	no	no	no
12459_13	PKHA1	Q9HB21	PLEKHA1	-0.01	0.13	0.918	0.986	-0.15	0.11	0.178	0.805	-0.04	0.04	0.273	0.51	no	no	no
12460_18	PSA7	O14818	PSMA7	0.08	0.12	0.503	0.87	-0.12	0.1	0.251	0.855	0.04	0.03	0.279	0.518	no	no	no
12461_8	SIRT5	Q9NXA8	SIRT5	0.07	0.12	0.573	0.897	-0.1	0.11	0.347	0.904	-0.03	0.04	0.372	0.61	no	no	no
12462_20	SETMR	Q53H47	SETMAR	-0.2	0.14	0.153	0.745	-0.16	0.12	0.171	0.799	-0.03	0.04	0.387	0.626	no	no	no
12463_7	KLH13	Q9P2N7	KLHL13	0.05	0.14	0.704	0.932	0.14	0.12	0.261	0.857	0.08	0.04	0.0605	0.199	no	no	no
12466_7	ROA1	P09651	HNRNPA1	-0.15	0.1	0.14	0.745	0.09	0.09	0.291	0.874	0.05	0.03	0.104	0.286	no	no	no
12469_19	MARE1	Q15691	MAPRE1	-0.09	0.09	0.314	0.818	0.04	0.08	0.651	0.974	0.01	0.03	0.843	0.931	no	no	no
12471_47	STAU1	O95793	STAU1	-0.02	0.11	0.83	0.964	-0.01	0.09	0.954	0.995	0	0.03	0.889	0.956	no	no	no
12473_48	KCTD5	Q9NXV2	KCTD5	0.17	0.14	0.236	0.783	-0.11	0.12	0.345	0.902	0	0.04	0.962	0.986	no	no	no
12475_48	CLIC5	Q9NZA1	CLIC5	0.19	0.13	0.132	0.745	0	0.11	0.999	1	0.08	0.04	0.023	0.101	no	no	no
12476_50	TIGAR	Q9NQ88	TIGAR	-0.04	0.14	0.795	0.956	0.17	0.12	0.147	0.776	-0.03	0.04	0.499	0.717	no	no	no
12477_42	TSN	Q15631	TSN	-0.13	0.13	0.337	0.828	0.03	0.11	0.783	0.982	0.06	0.04	0.112	0.298	no	no	no
12478_15	RL30	P62888	RPL30	-0.08	0.13	0.54	0.883	0	0.11	0.991	0.999	0.05	0.04	0.141	0.341	no	no	no
12479_50	KAP1	P31321	PRKAR1B	-0.07	0.12	0.543	0.884	0.06	0.1	0.567	0.961	-0.01	0.03	0.717	0.864	no	no	no
12480_9	OTUD5	Q96G74	OTUD5	0.2	0.15	0.169	0.748	0.05	0.12	0.661	0.976	0.07	0.04	0.104	0.285	no	no	no
12482_5	BPTF	Q12830	BPTF	0.12	0.14	0.386	0.846	-0.2	0.12	0.0905	0.671	-0.1	0.04	0.00863	0.0479	no	no	yes
12483_62	RORB	Q92753	RORB	-0.2	0.13	0.12	0.745	-0.15	0.11	0.19	0.815	-0.02	0.04	0.546	0.755	no	no	no
12484_67	PIPNB	P48739	PITPNB	0.15	0.15	0.319	0.823	0.21	0.12	0.0827	0.653	0.03	0.04	0.404	0.642	no	no	no
12486_8	GLRX2	Q9NS18	GLRX2	-0.1	0.11	0.369	0.838	0	0.09	0.967	0.995	-0.02	0.03	0.58	0.778	no	no	no
12488_9	MCTS1	Q9ULC4	MCTS1	0.07	0.14	0.623	0.908	0.03	0.12	0.802	0.982	0.2	0.04	1.28e-06	2.17e-05	no	no	yes
12490_92	LTOR3	Q9UHA4	LAMTOR3	0.01	0.12	0.924	0.988	-0.01	0.1	0.942	0.995	0	0.03	0.979	0.993	no	no	no
12493_42	OTUB2	Q96DC9	OTUB2	-0.1	0.13	0.434	0.86	0	0.11	1	1	-0.03	0.04	0.363	0.603	no	no	no
12494_99	GBRL2	P60520	GABARAPL2	-0.14	0.1	0.135	0.745	0.1	0.08	0.221	0.845	0.01	0.03	0.604	0.794	no	no	no
12497_29	SDOS	Q9BRJ7	NUDT16L1	-0.14	0.1	0.164	0.746	-0.14	0.09	0.108	0.733	-0.11	0.03	0.000306	0.00294	no	no	yes
12498_12	TX1B3	O14907	TAX1BP3	-0.09	0.11	0.416	0.857	0.03	0.09	0.769	0.982	0	0.03	0.879	0.952	no	no	no
12499_108	SH3G2	Q99962	SH3GL2	-0.04	0.09	0.71	0.933	0.05	0.08	0.527	0.957	0.02	0.03	0.494	0.713	no	no	no
12500_88	SAE2	Q9UBT2	UBA2	-0.01	0.12	0.936	0.991	-0.17	0.1	0.0932	0.682	0.01	0.03	0.837	0.929	no	no	no
12501_10	TBCA	O75347	TBCA	0.1	0.14	0.476	0.865	-0.25	0.12	0.037	0.487	-0.01	0.04	0.814	0.914	no	no	no
12503_5	SPR1	Q15743	GPR68	-0.1	0.13	0.457	0.86	0.09	0.11	0.435	0.946	0.1	0.04	0.00725	0.0417	no	no	yes
12504_26	LMOD1	P29536	LMOD1	-0.08	0.14	0.592	0.903	-0.1	0.12	0.395	0.926	0.04	0.04	0.363	0.603	no	no	no
12507_16	IP3KC	Q96DU7	ITPKC	0.11	0.14	0.445	0.86	0.26	0.12	0.0293	0.457	0.15	0.04	8.52e-05	0.000971	no	no	yes
12508_9	CHMP3	Q9Y3E7	VPS24	-0.08	0.1	0.416	0.857	0	0.08	0.99	0.999	0.01	0.03	0.802	0.908	no	no	no
12509_115	COMD1	Q8N668	COMMD1	0.08	0.15	0.602	0.905	-0.25	0.12	0.042	0.504	0.02	0.04	0.555	0.762	no	no	no
12510_3	STAP1	Q9ULZ2	STAP1	0.17	0.13	0.179	0.755	-0.19	0.11	0.0824	0.653	-0.09	0.04	0.0125	0.0645	no	no	yes
12511_83	S41A2	Q96JW4	SLC41A2	0.13	0.14	0.377	0.841	-0.05	0.12	0.652	0.974	0.04	0.04	0.274	0.511	no	no	no
12513_8	GLTP	Q9NZD2	GLTP	-0.05	0.14	0.711	0.933	-0.06	0.12	0.585	0.966	-0.02	0.04	0.592	0.786	no	no	no
12514_16	METTL1	Q9UBP6	METTL1	0.11	0.14	0.429	0.86	0.14	0.12	0.246	0.855	0.01	0.04	0.87	0.947	no	no	no
12515_45	UCK2	Q9BZX2	UCK2	-0.11	0.14	0.45	0.86	-0.14	0.12	0.234	0.849	-0.09	0.04	0.0356	0.138	no	no	no
12516_13	TEAD4	Q15561	TEAD4	0.11	0.14	0.44	0.86	0.18	0.12	0.138	0.769	0.07	0.04	0.0664	0.212	no	no	no
12517_52	TFAR19	O14737	PDCD5	-0.06	0.11	0.591	0.903	-0.02	0.09	0.822	0.984	0.07	0.03	0.0232	0.101	no	no	no
12518_289	PB1	Q86U86	PBRM1	-0.25	0.12	0.0404	0.683	0.06	0.11	0.594	0.966	0	0.04	0.981	0.994	no	no	no
12521_3	CDN2C	P42773	CDKN2C	0.21	0.14	0.125	0.745	0.14	0.12	0.227	0.849	0.07	0.04	0.0904	0.261	no	no	no
12522_6	RD23B	P54727	RAD23B	-0.05	0.1	0.625	0.908	0.02	0.08	0.784	0.982	0	0.03	0.921	0.97	no	no	no
12524_18	SAT2	Q96F10	SAT2	0.09	0.14	0.514	0.875	-0.1	0.12	0.397	0.926	0.03	0.04	0.399	0.638	no	no	no
12527_50	THA	P10827	THRA	0.09	0.13	0.49	0.866	0.05	0.11	0.659	0.976	-0.07	0.04	0.0796	0.243	no	no	no
12528_40	WRIP1	Q96S55	WRNIP1	0.28	0.14	0.0488	0.691	0.07	0.12	0.555	0.96	0.02	0.04	0.585	0.781	no	no	no
12529_32	FKBP6	O75344	FKBP6	-0.03	0.13	0.807	0.959	0.01	0.11	0.896	0.99	-0.09	0.04	0.0149	0.0734	no	no	yes
12530_14	CKS-1	P61024	CKS1B	0.03	0.12	0.788	0.956	-0.07	0.1	0.479	0.955	-0.01	0.03	0.73	0.873	no	no	no
12531_5	ERVV1	B6SEH8	ERVV-1	0.1	0.14	0.501	0.869	0.13	0.12	0.288	0.873	0.05	0.04	0.21	0.439	no	no	no
12532_28	UB2R1	P49427	CDC34	0.04	0.14	0.778	0.955	0.03	0.12	0.766	0.982	-0.04	0.04	0.244	0.479	no	no	no
12533_135	CYH2	Q99418	CYTH2	-0.02	0.14	0.91	0.985	0.09	0.12	0.475	0.955	0.02	0.04	0.57	0.772	no	no	no
12534_10	CACO2	Q13137	CALCOCO2	0.05	0.14	0.75	0.944	-0.03	0.12	0.781	0.982	0.05	0.04	0.208	0.436	no	no	no
12535_2	XRCC1	P18887	XRCC1	-0.15	0.14	0.299	0.814	-0.19	0.12	0.116	0.744	-0.08	0.04	0.0555	0.188	no	no	no
12536_46	MTMR6	Q9Y217	MTMR6	-0.33	0.13	0.00894	0.585	0.03	0.11	0.809	0.983	-0.08	0.04	0.0266	0.112	no	no	no
12537_88	PURA	Q00577	PURA	-0.13	0.1	0.183	0.759	-0.02	0.09	0.826	0.984	0	0.03	0.942	0.98	no	no	no
12538_19	RGS7	P49802	RGS7	0.14	0.13	0.265	0.789	-0.15	0.11	0.158	0.786	0	0.04	0.925	0.972	no	no	no
12540_25	RHOG	P84095	RHOG	-0.09	0.12	0.445	0.86	-0.07	0.1	0.516	0.956	-0.03	0.03	0.343	0.586	no	no	no
12543_76	ZN560	Q96MR9	ZNF560	0	0.14	0.988	0.997	-0.13	0.12	0.287	0.873	-0.03	0.04	0.43	0.666	no	no	no
12546_1	SMTN	P53814	SMTN	-0.01	0.11	0.951	0.991	0.04	0.1	0.695	0.979	0.03	0.03	0.331	0.573	no	no	no
12548_75	RRAGC	Q9HB90	RRAGC	-0.16	0.14	0.261	0.788	0.07	0.12	0.59	0.966	-0.02	0.04	0.617	0.804	no	no	no
12549_33	PTGD2	O60760	HPGDS	-0.02	0.13	0.856	0.973	-0.25	0.11	0.0226	0.41	-0.26	0.04	1.45e-12	7.02e-11	no	no	yes
12551_3	ITCH	Q96J02	ITCH	0.09	0.15	0.54	0.883	-0.05	0.13	0.71	0.98	-0.07	0.04	0.103	0.284	no	no	no
12553_5	VRK1	Q99986	VRK1	-0.09	0.13	0.482	0.866	0.08	0.11	0.487	0.955	-0.06	0.04	0.111	0.296	no	no	no
12554_10	RA51D	O75771	RAD51L3	-0.08	0.12	0.481	0.866	0.05	0.1	0.576	0.962	-0.02	0.03	0.604	0.794	no	no	no
12556_7	UBE2C	O00762	UBE2C	-0.03	0.14	0.822	0.963	-0.24	0.12	0.0442	0.517	-0.02	0.04	0.582	0.778	no	no	no
12557_18	NOVA1	P51513	NOVA1	-0.13	0.14	0.356	0.836	-0.26	0.12	0.0313	0.457	-0.03	0.04	0.394	0.633	no	no	no
12558_3	UBS3B	Q8TF42	UBASH3B	-0.02	0.1	0.82	0.963	0	0.08	0.984	0.998	-0.02	0.03	0.445	0.677	no	no	no
12560_9	NT5C	Q8TCD5	NT5C	-0.02	0.1	0.833	0.964	-0.06	0.09	0.464	0.955	-0.03	0.03	0.281	0.52	no	no	no
12562_1	PKN1	Q16512	PKN1	-0.09	0.11	0.426	0.86	0.04	0.09	0.662	0.976	-0.02	0.03	0.444	0.677	no	no	no
12563_2	TFIP8	O95379	TNFAIP8	-0.04	0.1	0.676	0.925	0	0.08	0.989	0.999	-0.06	0.03	0.0296	0.121	no	no	no
12564_9	NIP7	Q9Y221	NIP7	-0.07	0.11	0.502	0.87	0.03	0.09	0.757	0.982	0	0.03	0.972	0.99	no	no	no
12568_14	KEAP1	Q14145	KEAP1	0.04	0.14	0.751	0.944	0.15	0.12	0.205	0.829	-0.02	0.04	0.53	0.745	no	no	no
12569_25	TCP-1-epsilon	P48643	CCT5	-0.04	0.11	0.748	0.944	0.09	0.09	0.34	0.902	0.04	0.03	0.249	0.484	no	no	no
12571_14	ARL3	P36405	ARL3	-0.1	0.1	0.314	0.818	0.08	0.08	0.345	0.902	0.04	0.03	0.172	0.387	no	no	no
12572_236	EFS	O43281	EFS	0.12	0.14	0.369	0.838	0.04	0.12	0.748	0.98	0.14	0.04	0.000304	0.00293	no	no	yes
12573_80	TRIM3	O75382	TRIM3	-0.14	0.11	0.185	0.759	0.03	0.09	0.774	0.982	-0.05	0.03	0.0772	0.237	no	no	no
12574_36	Endothelin 2	P20800	EDN2	-0.13	0.14	0.379	0.841	-0.06	0.12	0.651	0.974	0.02	0.04	0.61	0.799	no	no	no
12575_30	C1TC	P11586	MTHFD1	-0.13	0.11	0.229	0.783	-0.08	0.09	0.371	0.915	-0.02	0.03	0.45	0.68	no	no	no
12576_21	MAGE-3	P43357	MAGEA3	0.04	0.14	0.798	0.956	-0.08	0.12	0.476	0.955	0.01	0.04	0.749	0.881	no	no	no
12577_100	FLAP endonuclease-1	P39748	FEN1	0.18	0.14	0.216	0.783	0.11	0.12	0.373	0.916	0.07	0.04	0.0942	0.269	no	no	no
12578_13	ARF3	P61204	ARF3	0.07	0.13	0.612	0.906	0	0.11	0.996	1	-0.02	0.04	0.505	0.723	no	no	no
12580_7	PSB5	P28074	PSMB5	0.2	0.14	0.156	0.745	0.03	0.12	0.807	0.983	-0.05	0.04	0.201	0.426	no	no	no
12581_39	IMPA2	O14732	IMPA2	0.2	0.14	0.145	0.745	0.02	0.12	0.879	0.99	0.02	0.04	0.667	0.833	no	no	no
12583_77	ARAF	P10398	ARAF	-0.37	0.12	0.00174	0.443	-0.11	0.1	0.29	0.873	-0.11	0.03	0.00115	0.0092	no	no	yes
12585_39	ERCC1	P07992	ERCC1	-0.03	0.14	0.834	0.964	0.05	0.12	0.647	0.972	-0.04	0.04	0.366	0.604	no	no	no
12587_65	ARL2	P36404	ARL2	0.42	0.14	0.00367	0.473	-0.23	0.12	0.0609	0.587	0.03	0.04	0.4	0.638	no	no	no
12591_27	Oligophrenin-1	O60890	OPHN1	-0.09	0.1	0.37	0.838	-0.07	0.09	0.436	0.947	-0.04	0.03	0.153	0.361	no	no	no
12593_33	PDRG1	Q9NUG6	PDRG1	-0.01	0.1	0.948	0.991	-0.06	0.09	0.496	0.955	-0.04	0.03	0.218	0.448	no	no	no
12594_5	GRAN	P28676	GCA	-0.16	0.13	0.216	0.783	0.07	0.11	0.54	0.96	0	0.04	0.938	0.98	no	no	no
12595_11	TMOD1	P28289	TMOD1	0.11	0.14	0.438	0.86	0.04	0.12	0.746	0.98	0.06	0.04	0.131	0.325	no	no	no
12597_68	Autophagy protein 5	Q9H1Y0	ATG5	-0.08	0.12	0.475	0.864	0.07	0.1	0.448	0.953	0	0.03	0.949	0.983	no	no	no
12599_10	URP2	Q86UX7	FERMT3	0.04	0.1	0.678	0.926	-0.05	0.08	0.515	0.956	-0.06	0.03	0.0379	0.144	no	no	no
12603_87	PABP4	Q13310	PABPC4	-0.01	0.1	0.922	0.987	-0.11	0.08	0.161	0.788	-0.11	0.03	3.53e-05	0.000444	no	no	yes
12604_16	SCMH1	Q96GD3	SCMH1	0.07	0.14	0.605	0.905	-0.02	0.12	0.869	0.989	0.01	0.04	0.772	0.894	no	no	no
12605_1	Exosome component 3	Q9NQT5	EXOSC3	0.13	0.14	0.361	0.836	0.16	0.12	0.193	0.82	-0.06	0.04	0.176	0.391	no	no	no
12612_37	PSB1	P20618	PSMB1	0.02	0.13	0.866	0.977	-0.01	0.11	0.922	0.995	0.04	0.04	0.301	0.54	no	no	no
12616_45	NRBP	Q9UHY1	NRBP1	0.12	0.13	0.341	0.829	-0.04	0.11	0.692	0.979	0.05	0.04	0.139	0.338	no	no	no
12617_2	STK24	Q9Y6E0	STK24	0	0.1	1	1	-0.06	0.08	0.437	0.947	0	0.03	0.975	0.991	no	no	no
12618_50	Aldo-keto reductase 1C1	Q04828	AKR1C1	0.11	0.14	0.447	0.86	0.08	0.12	0.513	0.956	0.04	0.04	0.279	0.518	no	no	no
12619_14	Protein phophatase 2Ca	P35813	PPM1A	0.08	0.12	0.481	0.866	0.14	0.1	0.177	0.805	0.06	0.03	0.0954	0.271	no	no	no
12620_3	Septin-11	Q9NVA2	43719	0.08	0.11	0.453	0.86	0.07	0.09	0.44	0.949	0.06	0.03	0.0645	0.208	no	no	no
12621_55	PP2AAA	P30153	PPP2R1A	0.05	0.1	0.653	0.916	0.05	0.09	0.608	0.966	0.07	0.03	0.0164	0.078	no	no	yes
12622_96	ASH1L	Q9NR48	ASH1L	0.04	0.14	0.764	0.952	-0.03	0.12	0.786	0.982	-0.08	0.04	0.0416	0.154	no	no	no
12623_84	JARD2	Q92833	JARID2	0.35	0.14	0.0121	0.6	-0.1	0.12	0.379	0.917	0.01	0.04	0.705	0.857	no	no	no
12625_138	KLHL7	Q8IXQ5	KLHL7	0.14	0.14	0.315	0.818	0.25	0.12	0.0337	0.468	0.04	0.04	0.295	0.536	no	no	no
12626_6	SENP7	Q9BQF6	SENP7	0.02	0.14	0.912	0.985	0.03	0.12	0.827	0.984	0.03	0.04	0.527	0.742	no	no	no
12627_97	ATG7	O95352	ATG7	0.17	0.14	0.219	0.783	0.07	0.12	0.55	0.96	0.11	0.04	0.00834	0.0465	no	no	yes
12628_31	LANC2	Q9NS86	LANCL2	0	0.11	0.998	1	-0.06	0.09	0.495	0.955	-0.02	0.03	0.469	0.694	no	no	no
12630_8	ARFP2	P53365	ARFIP2	-0.04	0.14	0.789	0.956	-0.29	0.12	0.0146	0.33	-0.14	0.04	0.000284	0.00277	no	no	yes
12632_14	ARY1	P18440	NAT1	0.11	0.13	0.406	0.854	-0.16	0.11	0.158	0.786	-0.12	0.04	0.00136	0.0106	no	no	yes
12633_3	PTN9	P43378	PTPN9	-0.24	0.13	0.0726	0.717	0.06	0.11	0.597	0.966	-0.08	0.04	0.0382	0.145	no	no	no
12634_79	BCAR3	O75815	BCAR3	-0.09	0.12	0.463	0.862	0.12	0.11	0.254	0.855	0.02	0.04	0.563	0.767	no	no	no
12635_9	TRDMT	O14717	TRDMT1	-0.13	0.12	0.269	0.792	0.07	0.1	0.5	0.955	0.07	0.03	0.0464	0.167	no	no	no
12636_113	SMYD2	Q9NRG4	SMYD2	0.28	0.14	0.0397	0.683	-0.01	0.12	0.912	0.992	-0.06	0.04	0.103	0.284	no	no	no
12637_7	CACP	P43155	CRAT	-0.08	0.09	0.396	0.851	0.01	0.08	0.948	0.995	0.01	0.03	0.695	0.852	no	no	no
12641_3	I5P2	P32019	INPP5B	-0.02	0.09	0.798	0.956	0.02	0.08	0.801	0.982	-0.02	0.03	0.545	0.755	no	no	no
12643_4	ARRB1	P49407	ARRB1	-0.11	0.09	0.235	0.783	0.03	0.08	0.67	0.979	0.01	0.03	0.727	0.871	no	no	no
12644_63	PURA2	P30520	ADSS	-0.18	0.14	0.186	0.761	-0.26	0.12	0.0237	0.415	-0.14	0.04	0.000297	0.00288	no	no	yes
12646_2	RPE	Q96AT9	RPE	-0.08	0.1	0.463	0.862	0.03	0.09	0.772	0.982	0.07	0.03	0.0137	0.069	no	no	yes
12647_52	SETD2	Q9BYW2	SETD2	-0.24	0.14	0.0937	0.717	0.09	0.12	0.472	0.955	-0.03	0.04	0.41	0.647	no	no	no
12650_43	GNAI3	P08754	GNAI3	0.05	0.12	0.646	0.913	-0.02	0.1	0.803	0.982	0.02	0.03	0.578	0.776	no	no	no
12651_21	PDK2	Q15119	PDK2	0.04	0.13	0.755	0.946	0.03	0.11	0.801	0.982	-0.03	0.04	0.373	0.611	no	no	no
12652_37	SAHH2	O43865	AHCYL1	-0.11	0.09	0.223	0.783	-0.04	0.08	0.578	0.963	-0.05	0.03	0.0758	0.233	no	no	no
12653_13	CSNK1G2	P78368	CSNK1G2	-0.15	0.11	0.163	0.746	0.08	0.09	0.398	0.926	-0.04	0.03	0.164	0.375	no	no	no
12655_30	SNAB	Q9H115	NAPB	-0.1	0.13	0.44	0.86	0.18	0.11	0.112	0.737	0.05	0.04	0.217	0.448	no	no	no
12656_1	KLC1	Q07866	KLC1	-0.09	0.1	0.381	0.842	-0.01	0.09	0.883	0.99	0	0.03	0.931	0.976	no	no	no
12657_2	FCL	Q13630	TSTA3	0.11	0.14	0.453	0.86	-0.01	0.12	0.907	0.991	0	0.04	0.969	0.989	no	no	no
12658_72	PANK3	Q9H999	PANK3	-0.08	0.11	0.447	0.86	-0.03	0.09	0.72	0.98	-0.02	0.03	0.535	0.748	no	no	no
12659_13	GTPB9	Q9NTK5	OLA1	-0.16	0.1	0.105	0.726	0.04	0.09	0.657	0.975	0.04	0.03	0.124	0.317	no	no	no
12661_44	GBRL1	Q9H0R8	GABARAPL1	-0.17	0.12	0.133	0.745	0.16	0.1	0.0951	0.684	0.06	0.03	0.0639	0.207	no	no	no
12662_82	ECH1	Q13011	ECH1	-0.17	0.11	0.118	0.745	-0.01	0.09	0.876	0.989	-0.05	0.03	0.0865	0.256	no	no	no
12663_1	THTR	Q16762	TST	0.12	0.14	0.391	0.848	0.13	0.12	0.298	0.877	0.16	0.04	9.96e-05	0.00112	no	no	yes
12664_19	PTN13	Q12923	PTPN13	-0.05	0.14	0.73	0.94	0.12	0.12	0.338	0.902	0.07	0.04	0.101	0.281	no	no	no
12665_16	ILF2	Q12905	ILF2	0.07	0.14	0.647	0.913	0.08	0.12	0.487	0.955	0	0.04	0.957	0.985	no	no	no
12667_2	GUAD	Q9Y2T3	GDA	-0.08	0.14	0.556	0.89	0	0.11	0.975	0.996	-0.03	0.04	0.381	0.619	no	no	no
12668_7	VPS4B	O75351	VPS4B	0.11	0.11	0.341	0.829	0.05	0.1	0.616	0.968	0	0.03	0.968	0.988	no	no	no
12669_30	HECW1	Q76N89	HECW1	-0.04	0.14	0.801	0.958	0.09	0.12	0.47	0.955	-0.04	0.04	0.307	0.546	no	no	no
12670_15	RAD1	O60671	RAD1	0.07	0.12	0.58	0.897	0.03	0.1	0.784	0.982	0.02	0.03	0.637	0.814	no	no	no
12671_35	ST1B1	O43704	SULT1B1	0.22	0.13	0.09	0.717	0.13	0.11	0.253	0.855	0.05	0.04	0.167	0.38	no	no	no
12675_14	SYDC	P14868	DARS	-0.01	0.1	0.877	0.978	0.01	0.08	0.9	0.99	0	0.03	0.871	0.948	no	no	no
12676_1	PACN1	Q9BY11	PACSIN1	-0.18	0.11	0.0839	0.717	0.13	0.09	0.147	0.776	0.05	0.03	0.0976	0.274	no	no	no
12677_164	FLII	Q13045	FLII	-0.19	0.1	0.0585	0.717	-0.01	0.09	0.904	0.991	0	0.03	0.957	0.985	no	no	no
12678_66	SNRPA	P09012	SNRPA	-0.21	0.11	0.0636	0.717	0.08	0.1	0.41	0.936	-0.02	0.03	0.545	0.755	no	no	no
12681_63	UBP21	Q9UK80	USP21	0.17	0.12	0.162	0.746	-0.05	0.1	0.611	0.966	0.01	0.03	0.84	0.93	no	no	no
12682_5	KAT3	Q6YP21	CCBL2	-0.1	0.11	0.354	0.835	-0.12	0.1	0.194	0.82	-0.08	0.03	0.0123	0.0638	no	no	yes
12683_156	DPYL5	Q9BPU6	DPYSL5	0.62	0.14	1.26e-05	0.0314	0.02	0.12	0.84	0.986	0.08	0.04	0.049	0.173	yes	no	no
12684_5	ADSV	Q9Y6U3	SCIN	0.15	0.13	0.232	0.783	-0.07	0.11	0.55	0.96	-0.03	0.04	0.375	0.612	no	no	no
12685_57	HOME2	Q9NSB8	HOMER2	-0.1	0.1	0.305	0.816	0.11	0.09	0.184	0.809	0	0.03	0.943	0.981	no	no	no
12686_15	THTM	P25325	MPST	-0.17	0.12	0.161	0.746	-0.1	0.1	0.334	0.902	-0.17	0.03	9.55e-07	1.69e-05	no	no	yes
12687_2	DECR	Q16698	DECR1	-0.04	0.1	0.711	0.933	-0.01	0.08	0.859	0.988	0	0.03	0.937	0.98	no	no	no
12688_115	KS6A6	Q9UK32	RPS6KA6	-0.12	0.1	0.244	0.783	0.02	0.09	0.848	0.986	0.01	0.03	0.707	0.858	no	no	no
12689_56	ARC1B	O15143	ARPC1B	-0.02	0.09	0.824	0.963	-0.07	0.08	0.389	0.926	-0.04	0.03	0.165	0.377	no	no	no
12690_33	43718	Q9P0V9	43718	0.28	0.14	0.045	0.691	0.09	0.12	0.457	0.955	-0.06	0.04	0.163	0.375	no	no	no
12691_44	GLYM	P34897	SHMT2	0.03	0.09	0.772	0.954	0.05	0.08	0.554	0.96	0.04	0.03	0.0989	0.277	no	no	no
12692_56	DOT1L	Q8TEK3	DOT1L	0.06	0.14	0.695	0.931	-0.34	0.12	0.00496	0.182	-0.02	0.04	0.664	0.831	no	no	no
12693_2	SH3L1	O75368	SH3BGRL	-0.02	0.1	0.884	0.979	0.03	0.09	0.73	0.98	0.03	0.03	0.252	0.487	no	no	no
12694_28	DIM1	Q9UNQ2	DIMT1	-0.18	0.13	0.174	0.755	0.08	0.11	0.497	0.955	-0.06	0.04	0.102	0.281	no	no	no
12695_62	KLH12	Q53G59	KLHL12	-0.06	0.14	0.651	0.914	0.02	0.12	0.843	0.986	-0.07	0.04	0.0882	0.258	no	no	no
12696_166	ANM3	O60678	PRMT3	-0.17	0.13	0.196	0.773	0.02	0.11	0.877	0.989	-0.04	0.04	0.271	0.509	no	no	no
12697_30	PI42A	P48426	PIP4K2A	-0.04	0.1	0.702	0.932	0.06	0.08	0.442	0.95	0.03	0.03	0.293	0.533	no	no	no
12698_72	IMA4	O00629	KPNA4	-0.03	0.12	0.781	0.956	0.15	0.1	0.126	0.767	0.03	0.03	0.335	0.578	no	no	no
12699_28	TCP-1-theta	P50990	CCT8	-0.01	0.11	0.904	0.985	0.04	0.09	0.637	0.97	0.03	0.03	0.386	0.626	no	no	no
12700_9	ACLY	P53396	ACLY	-0.22	0.14	0.111	0.737	0.08	0.12	0.494	0.955	0	0.04	0.954	0.985	no	no	no
12701_1	EIF1B	O60739	EIF1B	-0.06	0.1	0.513	0.874	0.05	0.08	0.544	0.96	0.04	0.03	0.132	0.328	no	no	no
12702_13	PELI2	Q9HAT8	PELI2	-0.05	0.14	0.729	0.94	-0.01	0.12	0.956	0.995	0.01	0.04	0.786	0.901	no	no	no
12703_6	NEK7	Q8TDX7	NEK7	-0.04	0.1	0.655	0.917	0.04	0.08	0.614	0.967	-0.02	0.03	0.485	0.706	no	no	no
12704_26	SH2D3	Q8N5H7	SH2D3C	0.12	0.14	0.367	0.838	-0.29	0.12	0.0128	0.312	-0.09	0.04	0.0159	0.0763	no	no	yes
12705_9	HERC1	Q15751	HERC1	0.14	0.14	0.305	0.815	0.03	0.12	0.803	0.982	-0.02	0.04	0.67	0.836	no	no	no
12706_2	MRCKA	Q5VT25	CDC42BPA	0.07	0.12	0.558	0.892	-0.16	0.1	0.107	0.726	-0.07	0.03	0.0416	0.154	no	no	no
12707_26	DPYL3	Q14195	DPYSL3	-0.08	0.1	0.439	0.86	-0.05	0.09	0.556	0.96	-0.14	0.03	1.05e-06	1.81e-05	no	no	yes
12708_91	LMBL2	Q969R5	L3MBTL2	-0.1	0.1	0.341	0.829	0.03	0.09	0.743	0.98	0.03	0.03	0.381	0.619	no	no	no
12709_63	H1X	Q92522	H1FX	-0.07	0.11	0.561	0.892	0.09	0.1	0.35	0.904	0.03	0.03	0.371	0.61	no	no	no
12711_19	CXA8	P48165	GJA8	-0.03	0.14	0.812	0.961	-0.38	0.12	0.001	0.0588	-0.08	0.04	0.0307	0.124	no	yes	no
12712_9	HM20A	Q9NP66	HMG20A	-0.07	0.13	0.576	0.897	-0.16	0.11	0.138	0.769	-0.12	0.04	0.000764	0.00643	no	no	yes
12713_365	RGS19	P49795	RGS19	0.21	0.13	0.128	0.745	0.17	0.11	0.141	0.773	0.04	0.04	0.289	0.529	no	no	no
12714_38	AP1G2	O75843	AP1G2	-0.11	0.1	0.246	0.783	0	0.08	0.998	1	0.01	0.03	0.838	0.929	no	no	no
12715_30	DCP1B	Q8IZD4	DCP1B	0.12	0.14	0.416	0.857	-0.08	0.12	0.492	0.955	-0.05	0.04	0.249	0.484	no	no	no
12716_3	ZN175	Q9Y473	ZNF175	0.04	0.14	0.755	0.946	0.03	0.12	0.778	0.982	0.01	0.04	0.736	0.875	no	no	no
12717_65	TOX3	O15405	TOX3	-0.16	0.11	0.159	0.746	-0.04	0.1	0.652	0.974	-0.01	0.03	0.652	0.825	no	no	no
12718_43	PIN4	Q9Y237	PIN4	-0.06	0.1	0.52	0.88	0.04	0.08	0.609	0.966	0	0.03	0.894	0.957	no	no	no
12720_71	UBQL4	Q9NRR5	UBQLN4	-0.05	0.1	0.618	0.907	0.02	0.08	0.837	0.985	-0.02	0.03	0.377	0.615	no	no	no
12721_4	TAXB1	Q86VP1	TAX1BP1	-0.13	0.14	0.377	0.841	0.09	0.12	0.437	0.947	0.08	0.04	0.0522	0.18	no	no	no
12724_81	CIRBP	Q14011	CIRBP	-0.04	0.09	0.646	0.913	-0.03	0.08	0.706	0.98	-0.03	0.03	0.346	0.589	no	no	no
12726_3	RFXAP	O00287	RFXAP	-0.11	0.13	0.383	0.845	0	0.11	0.987	0.999	-0.06	0.04	0.131	0.326	no	no	no
12727_7	FPRP	Q9P2B2	PTGFRN	0.08	0.13	0.519	0.88	0	0.11	0.969	0.995	0.03	0.04	0.339	0.582	no	no	no
12729_12	PSMG3	Q9BT73	PSMG3	-0.23	0.1	0.0284	0.651	-0.02	0.09	0.846	0.986	0.01	0.03	0.812	0.913	no	no	no
12730_3	KNTC2	O14777	NDC80	0.12	0.12	0.318	0.822	0.09	0.1	0.383	0.921	0.04	0.03	0.25	0.485	no	no	no
12731_12	PKHA7	Q6IQ23	PLEKHA7	0.08	0.13	0.547	0.887	0.03	0.11	0.79	0.982	0.01	0.04	0.738	0.875	no	no	no
12732_13	MPP7	Q5T2T1	MPP7	0.13	0.11	0.244	0.783	-0.02	0.09	0.828	0.984	-0.02	0.03	0.464	0.69	no	no	no
12734_112	KIF22	Q14807	KIF22	-0.03	0.15	0.843	0.968	0.1	0.12	0.407	0.932	-0.02	0.04	0.592	0.786	no	no	no
12735_39	CSDE1	O75534	CSDE1	0.12	0.13	0.387	0.846	-0.12	0.11	0.31	0.885	-0.08	0.04	0.0283	0.117	no	no	no
12737_12	PLSI	Q14651	PLS1	-0.21	0.13	0.0935	0.717	0	0.11	0.991	0.999	-0.01	0.04	0.82	0.918	no	no	no
12738_43	NISCH	Q9Y2I1	NISCH	0.25	0.14	0.0701	0.717	-0.01	0.12	0.938	0.995	-0.02	0.04	0.545	0.755	no	no	no
12740_55	FEV	Q99581	FEV	-0.1	0.09	0.272	0.795	0.02	0.08	0.791	0.982	-0.02	0.03	0.411	0.649	no	no	no
12742_160	TMM8B	A6NDV4	TMEM8B	0.15	0.14	0.301	0.814	-0.27	0.12	0.0243	0.415	-0.05	0.04	0.252	0.487	no	no	no
12743_18	BAG5	Q9UL15	BAG5	-0.2	0.15	0.174	0.755	-0.06	0.12	0.628	0.969	-0.05	0.04	0.225	0.458	no	no	no
12746_4	CYH4	Q9UIA0	CYTH4	-0.08	0.11	0.507	0.873	0.01	0.1	0.926	0.995	-0.02	0.03	0.632	0.81	no	no	no
12747_89	RBM3	P98179	RBM3	-0.01	0.1	0.91	0.985	-0.07	0.08	0.392	0.926	-0.05	0.03	0.0572	0.192	no	no	no
12748_6	BRDT	Q58F21	BRDT	0.1	0.13	0.451	0.86	0.15	0.11	0.174	0.801	-0.02	0.04	0.605	0.795	no	no	no
12750_9	LFA-1 beta-2	P05107	ITGB2	0.25	0.14	0.0712	0.717	0.21	0.12	0.0742	0.643	0.06	0.04	0.13	0.325	no	no	no
12751_26	ZHX1	Q9UKY1	ZHX1	-0.03	0.14	0.809	0.959	-0.03	0.12	0.795	0.982	-0.05	0.04	0.236	0.47	no	no	no
12753_6	APBB2	Q92870	APBB2	-0.23	0.12	0.062	0.717	-0.01	0.1	0.935	0.995	-0.03	0.03	0.404	0.643	no	no	no
12754_14	CSDC2	Q9Y534	CSDC2	0.35	0.14	0.0172	0.613	0.06	0.12	0.639	0.97	0	0.04	0.981	0.994	no	no	no
12756_3	BACH2	Q9BYV9	BACH2	-0.13	0.14	0.378	0.841	-0.13	0.12	0.268	0.857	0	0.04	0.959	0.985	no	no	no
12758_47	GRID2	O43424	GRID2	0.23	0.14	0.0997	0.72	-0.29	0.12	0.0122	0.3	-0.08	0.04	0.0306	0.124	no	no	no
12759_47	DRBP76	Q12906	ILF3	-0.16	0.14	0.254	0.787	-0.23	0.12	0.0497	0.54	-0.15	0.04	0.000131	0.00141	no	no	yes
12760_34	ZN774	Q6NX45	ZNF774	0.2	0.14	0.16	0.746	-0.08	0.12	0.51	0.955	0.02	0.04	0.568	0.77	no	no	no
12761_12	APBB2	Q92870	APBB2	0.2	0.14	0.143	0.745	0.1	0.12	0.405	0.932	0.01	0.04	0.872	0.949	no	no	no
12763_69	ZN334	Q9HCZ1	ZNF334	0.01	0.12	0.903	0.985	-0.06	0.1	0.548	0.96	-0.05	0.03	0.161	0.371	no	no	no
12764_3	ELMO1	Q92556	ELMO1	-0.06	0.14	0.681	0.927	-0.11	0.12	0.338	0.902	-0.02	0.04	0.588	0.783	no	no	no
12766_33	GP142	Q7Z601	GPR142	0.07	0.14	0.608	0.906	-0.14	0.12	0.231	0.849	-0.06	0.04	0.143	0.345	no	no	no
12768_3	PPR3B	Q86XI6	PPP1R3B	-0.03	0.14	0.833	0.964	0.02	0.12	0.885	0.99	-0.04	0.04	0.288	0.527	no	no	no
12771_19	ZN180	Q9UJW8	ZNF180	-0.1	0.14	0.453	0.86	0.05	0.12	0.641	0.97	-0.04	0.04	0.275	0.513	no	no	no
12772_8	NUP98	P52948	NUP98	-0.02	0.14	0.907	0.985	0.08	0.12	0.488	0.955	0.06	0.04	0.136	0.334	no	no	no
12774_12	HCN1	O60741	HCN1	0.1	0.14	0.481	0.866	-0.25	0.12	0.0383	0.498	0.01	0.04	0.784	0.9	no	no	no
12775_6	HMGB3	O15347	HMGB3	0.04	0.14	0.746	0.942	0.07	0.12	0.54	0.96	0.08	0.04	0.0403	0.15	no	no	no
12777_11	SF01	Q15637	SF1	-0.33	0.14	0.0177	0.613	-0.06	0.12	0.61	0.966	0.01	0.04	0.82	0.918	no	no	no
12779_30	PRDM4	Q9UKN5	PRDM4	-0.06	0.11	0.61	0.906	0.02	0.09	0.829	0.984	-0.02	0.03	0.565	0.769	no	no	no
12781_2	TRBP2	Q15633	TARBP2	-0.14	0.12	0.234	0.783	0.07	0.1	0.499	0.955	-0.02	0.03	0.506	0.723	no	no	no
12783_29	HNRPM	P52272	HNRNPM	-0.17	0.12	0.153	0.745	0.03	0.1	0.742	0.98	-0.04	0.03	0.196	0.418	no	no	no
12784_10	APBB3	O95704	APBB3	-0.06	0.14	0.701	0.932	-0.14	0.12	0.268	0.857	-0.07	0.04	0.0996	0.278	no	no	no
12785_49	KAISO	Q86T24	ZBTB33	-0.21	0.13	0.117	0.745	-0.18	0.11	0.115	0.744	-0.06	0.04	0.118	0.308	no	no	no
12786_61	GDE5	Q9NPB8	GPCPD1	-0.06	0.11	0.597	0.905	-0.01	0.09	0.927	0.995	-0.03	0.03	0.429	0.665	no	no	no
12787_47	ZN134	P52741	ZNF134	0.18	0.14	0.202	0.779	0.02	0.12	0.88	0.99	0.03	0.04	0.468	0.693	no	no	no
12788_6	SGF29	Q96ES7	CCDC101	-0.15	0.14	0.272	0.795	-0.03	0.12	0.82	0.984	-0.03	0.04	0.446	0.677	no	no	no
12790_10	CCD51	Q96ER9	CCDC51	-0.17	0.14	0.23	0.783	0.08	0.12	0.521	0.956	-0.06	0.04	0.132	0.328	no	no	no
12793_4	PIWL1	Q96J94	PIWIL1	-0.03	0.14	0.84	0.966	-0.11	0.12	0.37	0.915	-0.1	0.04	0.0118	0.0615	no	no	yes
12794_6	NALP4	Q96MN2	NLRP4	0.04	0.14	0.769	0.954	-0.03	0.12	0.772	0.982	-0.02	0.04	0.588	0.783	no	no	no
12795_2	ZN566	Q969W8	ZNF566	-0.17	0.14	0.252	0.786	-0.16	0.12	0.195	0.821	-0.04	0.04	0.294	0.534	no	no	no
12796_44	NUDT3	O95989	NUDT3	-0.11	0.1	0.303	0.814	-0.03	0.09	0.738	0.98	-0.03	0.03	0.385	0.624	no	no	no
12798_46	S4A8	Q2Y0W8	SLC4A8	0.2	0.14	0.153	0.745	-0.16	0.12	0.192	0.817	-0.04	0.04	0.335	0.578	no	no	no
12799_65	DJC27	Q9NZQ0	DNAJC27	0.11	0.15	0.449	0.86	-0.23	0.12	0.0607	0.587	-0.06	0.04	0.145	0.348	no	no	no
12800_5	TPPP2	P59282	TPPP2	0.12	0.12	0.321	0.824	0.04	0.11	0.713	0.98	0.01	0.04	0.881	0.952	no	no	no
12801_33	IRF2	P14316	IRF2	0	0.13	0.988	0.997	0.08	0.11	0.458	0.955	0.01	0.04	0.834	0.927	no	no	no
12803_9	ZN329	Q86UD4	ZNF329	-0.22	0.14	0.105	0.726	-0.06	0.12	0.593	0.966	-0.06	0.04	0.132	0.328	no	no	no
12804_5	GMEB2	Q9UKD1	GMEB2	-0.28	0.13	0.0252	0.642	0.04	0.11	0.701	0.98	-0.03	0.04	0.412	0.649	no	no	no
12807_89	RHG30	Q7Z6I6	ARHGAP30	-0.22	0.13	0.0889	0.717	0	0.11	0.974	0.995	-0.01	0.04	0.85	0.935	no	no	no
12808_103	CHSP1	Q9Y2V2	CARHSP1	0.23	0.13	0.063	0.717	-0.04	0.11	0.719	0.98	-0.02	0.04	0.567	0.77	no	no	no
12811_55	ZN415	Q09FC8	ZNF415	0.17	0.14	0.243	0.783	0.01	0.12	0.922	0.995	-0.01	0.04	0.884	0.953	no	no	no
12812_25	ACYP2	P14621	ACYP2	0.03	0.1	0.777	0.955	-0.08	0.09	0.364	0.91	-0.09	0.03	0.0027	0.0188	no	no	yes
12813_18	EHBP1	Q8NDI1	EHBP1	0.27	0.14	0.0489	0.691	0	0.12	0.972	0.995	-0.02	0.04	0.621	0.806	no	no	no
12814_17	RBM40	Q96LT9	RNPC3	-0.24	0.14	0.0852	0.717	0.14	0.12	0.255	0.855	0.04	0.04	0.282	0.521	no	no	no
12815_9	SYIC	P41252	IARS	0.01	0.14	0.917	0.986	-0.11	0.12	0.369	0.914	0	0.04	0.954	0.985	no	no	no
12817_1	GEM	P55040	GEM	0.02	0.14	0.894	0.982	0.1	0.12	0.374	0.917	-0.03	0.04	0.474	0.698	no	no	no
12818_159	UT2	Q15849	SLC14A2	0.02	0.11	0.844	0.969	0.01	0.1	0.942	0.995	0.05	0.03	0.122	0.314	no	no	no
12820_1	GRAP	Q13588	GRAP	0.1	0.11	0.337	0.828	0.06	0.09	0.542	0.96	-0.01	0.03	0.704	0.856	no	no	no
12821_6	NAL10	Q86W26	NLRP10	0.07	0.13	0.585	0.9	0.1	0.11	0.381	0.917	-0.01	0.04	0.697	0.853	no	no	no
12822_34	APBB1	O00213	APBB1	-0.13	0.12	0.284	0.805	-0.14	0.1	0.168	0.793	-0.02	0.03	0.475	0.699	no	no	no
12825_18	DP13A	Q9UKG1	APPL1	-0.27	0.14	0.0548	0.716	-0.06	0.12	0.601	0.966	-0.1	0.04	0.0169	0.0799	no	no	yes
12826_5	SC5A5	Q92911	SLC5A5	-0.1	0.14	0.497	0.868	-0.2	0.12	0.0891	0.669	-0.06	0.04	0.125	0.318	no	no	no
12827_37	RGS3	P49796	RGS3	0.09	0.14	0.512	0.874	0.17	0.12	0.172	0.8	-0.01	0.04	0.863	0.943	no	no	no
12830_4	SAP18	O00422	SAP18	-0.07	0.13	0.607	0.906	-0.09	0.11	0.425	0.945	-0.06	0.04	0.0891	0.259	no	no	no
12831_21	TESC	Q96BS2	TESC	-0.09	0.11	0.401	0.852	0.14	0.09	0.111	0.735	0.13	0.03	1.05e-05	0.00015	no	no	yes
12832_10	ASH2L	Q9UBL3	ASH2L	-0.28	0.12	0.0204	0.634	-0.04	0.1	0.668	0.978	0.03	0.03	0.46	0.688	no	no	no
12834_3	KCNF1	Q9H3M0	KCNF1	-0.23	0.13	0.0817	0.717	0.16	0.11	0.166	0.793	-0.05	0.04	0.22	0.452	no	no	no
12835_101	PYDC1	Q8WXC3	PYDC1	0.13	0.14	0.35	0.834	-0.01	0.12	0.942	0.995	-0.03	0.04	0.422	0.658	no	no	no
12838_28	DUS15	Q9H1R2	DUSP15	0.05	0.14	0.7	0.932	-0.1	0.12	0.421	0.942	-0.05	0.04	0.177	0.392	no	no	no
12842_43	STX10	O60499	STX10	0.03	0.12	0.819	0.963	0	0.1	0.98	0.998	0.04	0.03	0.267	0.505	no	no	no
12843_6	ZN410	Q86VK4	ZNF410	0.16	0.14	0.253	0.786	-0.04	0.12	0.753	0.982	0	0.04	0.95	0.984	no	no	no
12844_10	BAG4	O95429	BAG4	-0.47	0.13	0.000339	0.241	-0.16	0.11	0.158	0.786	-0.14	0.04	0.000162	0.0017	no	no	yes
12845_18	SNX17	Q15036	SNX17	0.05	0.11	0.67	0.922	0.07	0.09	0.45	0.953	0.01	0.03	0.663	0.83	no	no	no
12846_3	FBXL5	Q9UKA1	FBXL5	-0.13	0.14	0.331	0.826	0.17	0.12	0.136	0.769	-0.01	0.04	0.734	0.875	no	no	no
12847_27	MCE1	O60942	RNGTT	-0.15	0.13	0.28	0.799	-0.12	0.11	0.277	0.868	-0.04	0.04	0.284	0.523	no	no	no
12848_9	ARHG2	Q92974	ARHGEF2	0.07	0.13	0.58	0.898	0.04	0.11	0.706	0.98	-0.04	0.04	0.269	0.507	no	no	no
12849_25	GSKIP	Q9P0R6	GSKIP	-0.23	0.13	0.0758	0.717	-0.08	0.11	0.493	0.955	-0.01	0.04	0.77	0.894	no	no	no
12851_5	DPOLM	Q9NP87	POLM	-0.11	0.12	0.358	0.836	-0.05	0.11	0.603	0.966	0.06	0.04	0.0856	0.254	no	no	no
12853_112	TMOD2	Q9NZR1	TMOD2	-0.21	0.11	0.061	0.717	-0.03	0.09	0.786	0.982	-0.01	0.03	0.785	0.901	no	no	no
12854_3	TEAD3	Q99594	TEAD3	-0.13	0.14	0.355	0.835	-0.15	0.12	0.216	0.838	-0.1	0.04	0.016	0.0767	no	no	yes
12855_16	CT032	Q9NQ75	CASS4	-0.06	0.11	0.552	0.888	-0.01	0.09	0.885	0.99	-0.04	0.03	0.207	0.434	no	no	no
12856_14	TM237	Q96Q45	TMEM237	-0.1	0.14	0.491	0.866	0.06	0.12	0.639	0.97	0.06	0.04	0.128	0.321	no	no	no
12859_33	PECI	O75521	ECI2	-0.08	0.1	0.407	0.854	-0.04	0.08	0.61	0.966	0.01	0.03	0.657	0.828	no	no	no
12860_7	cAMP-regulated phosphoprotein 21	Q9UBL0	ARPP21	0.06	0.14	0.685	0.927	-0.06	0.12	0.606	0.966	-0.04	0.04	0.362	0.603	no	no	no
12861_13	TMOD3	Q9NYL9	TMOD3	-0.08	0.11	0.468	0.864	-0.02	0.09	0.855	0.987	0.03	0.03	0.283	0.522	no	no	no
12862_14	CASL	Q14511	NEDD9	0	0.14	0.972	0.993	-0.09	0.11	0.455	0.954	-0.1	0.04	0.0103	0.0555	no	no	yes
12864_9	NIPA4	Q0D2K0	NIPAL4	0.02	0.15	0.904	0.985	-0.02	0.12	0.892	0.99	0	0.04	0.965	0.987	no	no	no
12867_40	DYLT3	P51808	DYNLT3	-0.11	0.14	0.453	0.86	-0.05	0.12	0.655	0.974	-0.04	0.04	0.363	0.603	no	no	no
12869_68	DDX6	P26196	DDX6	-0.05	0.09	0.624	0.908	-0.03	0.08	0.687	0.979	-0.01	0.03	0.819	0.917	no	no	no
12871_10	TWF1	Q12792	TWF1	-0.03	0.1	0.742	0.942	0.01	0.09	0.934	0.995	0.05	0.03	0.116	0.306	no	no	no
12872_35	CNGA2	Q16280	CNGA2	0.17	0.14	0.249	0.786	-0.07	0.12	0.568	0.961	0.01	0.04	0.843	0.931	no	no	no
12873_11	LEUK	P16150	SPN	0.19	0.13	0.158	0.745	-0.17	0.11	0.139	0.769	0.04	0.04	0.34	0.583	no	no	no
12875_28	UBTD2	Q8WUN7	UBTD2	-0.22	0.13	0.103	0.726	0.01	0.11	0.948	0.995	-0.01	0.04	0.843	0.931	no	no	no
12876_39	SPEF1	Q9Y4P9	SPEF1	0.03	0.14	0.807	0.959	0.01	0.12	0.926	0.995	-0.1	0.04	0.0121	0.0628	no	no	yes
12878_60	OSB11	Q9BXB4	OSBPL11	-0.22	0.14	0.123	0.745	0	0.12	0.997	1	-0.06	0.04	0.15	0.356	no	no	no
12879_5	p107	P28749	RBL1	-0.35	0.14	0.0162	0.613	0.05	0.12	0.669	0.978	0.01	0.04	0.729	0.873	no	no	no
12880_1	SV2A	Q7L0J3	SV2A	-0.11	0.14	0.436	0.86	-0.04	0.12	0.717	0.98	-0.07	0.04	0.0742	0.23	no	no	no
12881_17	RDH16	O75452	RDH16	0.1	0.12	0.4	0.852	-0.07	0.1	0.455	0.954	-0.01	0.03	0.857	0.939	no	no	no
12882_7	PAR11	Q9NR21	PARP11	-0.09	0.14	0.53	0.882	0.05	0.12	0.64	0.97	-0.02	0.04	0.608	0.797	no	no	no
12885_42	NR1D2	Q14995	NR1D2	0.25	0.14	0.0752	0.717	0.04	0.12	0.744	0.98	-0.01	0.04	0.743	0.878	no	no	no
12888_18	SAP30	O75446	SAP30	-0.07	0.14	0.635	0.913	-0.02	0.12	0.892	0.99	-0.03	0.04	0.391	0.63	no	no	no
12891_1	MILK2	Q8IY33	MICALL2	0.28	0.14	0.05	0.691	0.1	0.12	0.434	0.946	0.02	0.04	0.56	0.765	no	no	no
12892_10	SYTL1	Q8IYJ3	SYTL1	0.21	0.14	0.136	0.745	-0.01	0.12	0.935	0.995	0.04	0.04	0.342	0.585	no	no	no
12893_159	IP16	Q16666	IFI16	-0.07	0.12	0.543	0.884	0.09	0.1	0.379	0.917	0.06	0.03	0.0835	0.25	no	no	no
12894_3	PAXI1	Q6ZW49	PAXIP1	0.02	0.14	0.888	0.979	0.03	0.12	0.797	0.982	0.09	0.04	0.024	0.104	no	no	no
12895_28	DGKB	Q9Y6T7	DGKB	0.12	0.12	0.34	0.829	-0.04	0.11	0.731	0.98	0	0.04	0.91	0.966	no	no	no
12904_180	cubilin	O60494	CUBN	-0.01	0.14	0.94	0.991	0.02	0.12	0.895	0.99	-0.01	0.04	0.838	0.93	no	no	no
12923_51	Keratin 17	Q04695	KRT17	0.19	0.14	0.156	0.745	0.04	0.12	0.759	0.982	0.09	0.04	0.0216	0.0958	no	no	yes
12925_105	AXIN2	Q9Y2T1	AXIN2	0.22	0.14	0.124	0.745	0.1	0.12	0.422	0.943	0.03	0.04	0.526	0.74	no	no	no
12931_16	MCR	P08235	NR3C2	-0.15	0.13	0.25	0.786	0.22	0.11	0.0479	0.534	-0.07	0.04	0.0589	0.195	no	no	no
12933_17	ENOX1	Q8TC92	ENOX1	0.26	0.14	0.0673	0.717	0.04	0.12	0.711	0.98	0.09	0.04	0.0295	0.12	no	no	no
12934_1	HERC5	Q9UII4	HERC5	-0.1	0.14	0.448	0.86	0.04	0.12	0.718	0.98	-0.04	0.04	0.351	0.592	no	no	no
12936_38	RLBP1	P12271	RLBP1	0	0.14	0.992	0.997	-0.04	0.12	0.75	0.981	-0.08	0.04	0.0365	0.14	no	no	no
12939_1	RPAC1	O15160	POLR1C	0.17	0.14	0.243	0.783	0.15	0.12	0.207	0.829	0.12	0.04	0.00372	0.0245	no	no	yes
12940_35	AL3B1	P43353	ALDH3B1	-0.26	0.13	0.0399	0.683	0.04	0.11	0.682	0.979	0.01	0.04	0.726	0.871	no	no	no
12945_33	RAB18	Q9NP72	RAB18	0.16	0.13	0.189	0.762	-0.11	0.11	0.282	0.871	0.08	0.04	0.0201	0.0912	no	no	yes
12954_71	PPARa	Q07869	PPARA	0.02	0.12	0.834	0.964	0.04	0.1	0.713	0.98	-0.08	0.03	0.00994	0.0537	no	no	yes
12956_40	KBP	Q96EK5	KIAA1279	-0.1	0.09	0.312	0.818	0.01	0.08	0.883	0.99	-0.01	0.03	0.584	0.78	no	no	no
12957_62	UCR6	P14927	UQCRB	0.28	0.14	0.0512	0.698	0.16	0.12	0.184	0.809	0.07	0.04	0.0689	0.218	no	no	no
12960_9	HXK4	P35557	GCK	-0.07	0.13	0.584	0.899	0.09	0.11	0.424	0.945	-0.11	0.04	0.00137	0.0106	no	no	yes
12963_1	GP107	Q5VW38	GPR107	-0.08	0.13	0.542	0.883	0	0.11	0.973	0.995	0.05	0.04	0.189	0.408	no	no	no
12968_2	CSRP2	Q16527	CSRP2	0.19	0.11	0.0924	0.717	0.07	0.1	0.485	0.955	0.06	0.03	0.0628	0.205	no	no	no
12970_35	STAU2	Q9NUL3	STAU2	-0.02	0.13	0.905	0.985	-0.15	0.11	0.178	0.805	0	0.04	0.941	0.98	no	no	no
12975_11	Keratin 20	P35900	KRT20	-0.05	0.14	0.693	0.93	0.02	0.12	0.834	0.985	0.11	0.04	0.00302	0.0206	no	no	yes
12976_49	Vinexin b	O60504	SORBS3	0.17	0.14	0.208	0.781	0.06	0.12	0.582	0.965	0.03	0.04	0.512	0.73	no	no	no
12980_31	RBM22	Q9NW64	RBM22	0	0.14	0.99	0.997	-0.26	0.12	0.0363	0.482	-0.08	0.04	0.0416	0.154	no	no	no
12986_12	LIN7C	Q9NUP9	LIN7C	0.27	0.14	0.0601	0.717	0.16	0.12	0.199	0.826	0.08	0.04	0.0475	0.17	no	no	no
12987_12	SRSF7	Q16629	SRSF7	-0.16	0.13	0.245	0.783	-0.07	0.11	0.562	0.96	-0.03	0.04	0.513	0.73	no	no	no
12988_49	EWS	Q01844	EWSR1	-0.15	0.13	0.246	0.783	0.09	0.11	0.451	0.953	0.01	0.04	0.804	0.909	no	no	no
12990_39	MAP3K3	Q99759	MAP3K3	-0.22	0.13	0.0968	0.719	0.23	0.11	0.0393	0.5	0.03	0.04	0.373	0.611	no	no	no
12991_49	CUL9	Q8IWT3	CUL9	0.08	0.15	0.585	0.9	0.08	0.12	0.516	0.956	0.01	0.04	0.764	0.891	no	no	no
12993_21	NPL4	Q8TAT6	NPLOC4	-0.06	0.09	0.554	0.889	-0.02	0.08	0.847	0.986	-0.01	0.03	0.685	0.846	no	no	no
13007_66	LCN10	Q6JVE6	LCN10	0.2	0.14	0.146	0.745	0.14	0.12	0.249	0.855	0.09	0.04	0.0227	0.0999	no	no	yes
13011_20	RS10	P46783	RPS10	0.24	0.14	0.0877	0.717	0.11	0.12	0.384	0.921	0.1	0.04	0.0106	0.0569	no	no	yes
13013_41	PRKN2	O60260	PARK2	0.16	0.13	0.204	0.779	0.09	0.11	0.378	0.917	-0.05	0.04	0.193	0.414	no	no	no
13022_20	P5I11	O14683	TP53I11	0.17	0.14	0.222	0.783	-0.25	0.12	0.0429	0.508	-0.01	0.04	0.75	0.881	no	no	no
13025_4	FRS2	Q8WU20	FRS2	-0.11	0.14	0.437	0.86	0.08	0.12	0.521	0.956	0.02	0.04	0.656	0.828	no	no	no
13027_20	CBX7	O95931	CBX7	-0.21	0.13	0.109	0.728	-0.12	0.11	0.308	0.885	-0.03	0.04	0.452	0.681	no	no	no
13032_1	BECN1	Q14457	BECN1	0.21	0.14	0.146	0.745	0.17	0.12	0.16	0.788	0.06	0.04	0.174	0.389	no	no	no
13039_1	PP1R8	Q12972	PPP1R8	0.13	0.14	0.331	0.826	0	0.12	0.983	0.998	-0.03	0.04	0.462	0.689	no	no	no
13041_47	TRAF4	Q9BUZ4	TRAF4	-0.17	0.14	0.225	0.783	-0.13	0.12	0.284	0.872	-0.06	0.04	0.138	0.337	no	no	no
13042_7	KCA10	Q16322	KCNA10	0.08	0.12	0.497	0.868	0.15	0.1	0.148	0.778	0.01	0.03	0.695	0.852	no	no	no
13043_157	ATAD2	Q6PL18	ATAD2	0.13	0.14	0.379	0.841	0.04	0.12	0.712	0.98	0.01	0.04	0.839	0.93	no	no	no
13044_5	TS101	Q99816	TSG101	-0.07	0.1	0.454	0.86	0.03	0.08	0.684	0.979	0.01	0.03	0.795	0.904	no	no	no
13053_6	S6A14	Q9UN76	SLC6A14	0.01	0.13	0.916	0.986	-0.06	0.11	0.614	0.967	-0.04	0.04	0.309	0.549	no	no	no
13055_53	PSD1	A5PKW4	PSD	0.35	0.14	0.0134	0.6	0.14	0.12	0.24	0.85	0.04	0.04	0.286	0.525	no	no	no
13056_18	S6A16	Q9GZN6	SLC6A16	0.14	0.14	0.316	0.819	-0.15	0.12	0.214	0.836	-0.08	0.04	0.0574	0.192	no	no	no
13059_33	RIFK	Q969G6	RFK	-0.1	0.13	0.465	0.864	0.03	0.11	0.792	0.982	0.07	0.04	0.0655	0.21	no	no	no
13062_4	GMFG	O60234	GMFG	-0.12	0.1	0.24	0.783	0.06	0.08	0.478	0.955	-0.02	0.03	0.478	0.702	no	no	no
13066_42	EDC4	Q6P2E9	EDC4	-0.08	0.12	0.49	0.866	-0.12	0.1	0.231	0.849	-0.03	0.03	0.442	0.676	no	no	no
13067_5	KGP1B	Q13976	PRKG1	-0.05	0.12	0.698	0.932	0.02	0.11	0.815	0.983	0	0.04	0.993	0.998	no	no	no
13068_139	CCS	O14618	CCS	0.24	0.14	0.0929	0.717	-0.04	0.12	0.733	0.98	0.1	0.04	0.0169	0.0799	no	no	yes
13073_14	AN32A	P39687	ANP32A	0.2	0.14	0.145	0.745	0.19	0.12	0.0973	0.69	0.13	0.04	0.000589	0.00512	no	no	yes
13076_4	FXR1	P51114	FXR1	0	0.11	0.989	0.997	0.01	0.1	0.952	0.995	-0.03	0.03	0.381	0.62	no	no	no
13078_3	CETN2	P41208	CETN2	0	0.12	0.975	0.994	0.03	0.1	0.742	0.98	-0.02	0.03	0.644	0.818	no	no	no
13082_9	UN45A	Q9H3U1	UNC45A	0.02	0.09	0.866	0.977	0	0.08	0.955	0.995	0.01	0.03	0.803	0.908	no	no	no
13083_18	SYVC	P26640	VARS	0.13	0.14	0.353	0.835	0.05	0.12	0.691	0.979	0.01	0.04	0.79	0.903	no	no	no
13085_18	GLP1R	P43220	GLP1R	-0.1	0.14	0.456	0.86	0.12	0.12	0.317	0.887	-0.01	0.04	0.749	0.881	no	no	no
13088_397	BTC	P35070	BTC	-0.23	0.14	0.094	0.717	-0.11	0.12	0.351	0.905	-0.06	0.04	0.114	0.301	no	no	no
13089_6	HIF-1a	Q16665	HIF1A	0.09	0.14	0.488	0.866	0.18	0.12	0.127	0.767	0.07	0.04	0.0812	0.246	no	no	no
13090_17	S100A6	P06703	S100A6	-0.09	0.12	0.455	0.86	0.18	0.1	0.0724	0.636	0.15	0.03	7.06e-06	0.000103	no	no	yes
13093_6	SECTM1	Q8WVN6	SECTM1	0.1	0.14	0.481	0.866	0.18	0.12	0.12	0.747	0.16	0.04	3.69e-05	0.000462	no	no	yes
13094_75	RSPO3	Q9BXY4	RSPO3	0.37	0.13	0.00486	0.522	0.07	0.11	0.52	0.956	0.14	0.04	0.000152	0.00162	no	no	yes
13095_51	PSP	P05451	REG1A	-0.05	0.14	0.704	0.932	0.15	0.12	0.196	0.823	0.22	0.04	4.74e-08	1.05e-06	no	no	yes
13097_11	Apoptosis regulator Bcl-W	Q92843	BCL2L2	0.27	0.14	0.0508	0.697	0.14	0.12	0.243	0.853	0	0.04	0.911	0.966	no	no	no
13098_93	VEGF-D	O43915	FIGF	0.08	0.13	0.541	0.883	0.13	0.11	0.257	0.855	0.25	0.04	1.14e-11	4.6e-10	no	no	yes
13101_60	SOST	Q9BQB4	SOST	-0.05	0.12	0.701	0.932	0.02	0.1	0.874	0.989	-0.15	0.04	2.06e-05	0.000273	no	no	yes
13102_1	FAM3D	Q96BQ1	FAM3D	0.16	0.14	0.231	0.783	-0.17	0.12	0.136	0.769	0	0.04	0.973	0.99	no	no	no
13103_125	CSH	P0DML3|P0DML2	CSH1 CSH2	0.01	0.11	0.96	0.993	0	0.09	0.973	0.995	0.01	0.03	0.663	0.83	no	no	no
13104_32	EFNB1	P98172	EFNB1	-0.02	0.12	0.861	0.975	-0.03	0.1	0.768	0.982	0.07	0.03	0.0338	0.132	no	no	no
13105_7	SNP25	P60880	SNAP25	0.12	0.14	0.391	0.848	0.17	0.12	0.157	0.786	0.08	0.04	0.0364	0.14	no	no	no
13107_9	LYPD3	O95274	LYPD3	0.36	0.14	0.00939	0.585	0.03	0.12	0.78	0.982	0.1	0.04	0.0156	0.0757	no	no	yes
13109_82	NEGR1	Q7Z3B1	NEGR1	0.14	0.14	0.307	0.816	0.14	0.12	0.211	0.833	0.03	0.04	0.368	0.607	no	no	no
13111_79	BCL6	P41182	BCL6	0.2	0.14	0.167	0.746	-0.09	0.12	0.44	0.949	-0.05	0.04	0.246	0.482	no	no	no
13112_179	FSTL1	Q12841	FSTL1	-0.03	0.14	0.807	0.959	0.32	0.12	0.00761	0.231	0.02	0.04	0.625	0.807	no	no	no
13113_7	Osteopontin	P10451	SPP1	-0.06	0.14	0.654	0.917	0.27	0.12	0.0239	0.415	0.15	0.04	0.000255	0.00252	no	no	yes
13114_50	Lumican	P51884	LUM	0.23	0.14	0.105	0.726	0.18	0.12	0.126	0.767	0.12	0.04	0.00354	0.0235	no	no	yes
13116_25	CD177	Q8N6Q3	CD177	0.11	0.14	0.428	0.86	0.03	0.12	0.825	0.984	0.03	0.04	0.452	0.681	no	no	no
13118_5	SMOC1	Q9H4F8	SMOC1	0.05	0.12	0.702	0.932	0.03	0.11	0.773	0.982	-0.04	0.04	0.298	0.539	no	no	no
13119_26	protein Z inhibitor	Q9UK55	SERPINA10	-0.14	0.14	0.303	0.814	-0.27	0.12	0.0212	0.392	-0.14	0.04	0.000325	0.00309	no	no	yes
13122_19	FLRT2	O43155	FLRT2	0.29	0.13	0.0246	0.642	0.05	0.11	0.641	0.97	0.02	0.04	0.546	0.755	no	no	no
13123_3	FLRT3	Q9NZU0	FLRT3	0.11	0.13	0.407	0.854	0.21	0.11	0.0624	0.592	0.17	0.04	6.07e-06	8.96e-05	no	no	yes
13124_20	ISLR2	Q6UXK2	ISLR2	0.38	0.13	0.00371	0.473	0.35	0.11	0.00151	0.0793	0.33	0.04	2.09e-18	2e-16	no	no	no
13125_45	Vitronectin	P04004	VTN	0.16	0.14	0.266	0.79	0.07	0.12	0.541	0.96	0.02	0.04	0.545	0.755	no	no	no
13126_52	DSC2	Q02487	DSC2	0.1	0.14	0.455	0.86	0.08	0.12	0.493	0.955	0.18	0.04	4.02e-06	6.17e-05	no	no	yes
13129_40	LDLR	P01130	LDLR	-0.06	0.14	0.674	0.924	0.04	0.12	0.743	0.98	-0.07	0.04	0.0902	0.261	no	no	no
13130_150	HXK2	P52789	HK2	-0.26	0.13	0.0414	0.683	0.13	0.11	0.22	0.843	0.02	0.04	0.604	0.794	no	no	no
13131_5	HXK1	P19367	HK1	0.22	0.15	0.138	0.745	0.1	0.12	0.398	0.926	0.03	0.04	0.424	0.661	no	no	no
13132_14	SEM5A	Q13591	SEMA5A	0.1	0.13	0.471	0.864	-0.2	0.11	0.0774	0.647	-0.06	0.04	0.11	0.294	no	no	no
13133_73	LTBP4	Q8N2S1	LTBP4	0.08	0.12	0.498	0.868	0.01	0.11	0.958	0.995	0	0.04	0.972	0.99	no	no	no
13228_75	MDM2	Q00987	MDM2	-0.05	0.14	0.742	0.942	-0.13	0.12	0.281	0.871	-0.06	0.04	0.168	0.382	no	no	no
13229_20	MDM4	O15151	MDM4	0.04	0.14	0.768	0.954	-0.08	0.12	0.49	0.955	0	0.04	0.961	0.985	no	no	no
13230_174	IgG2, Kappa	P01859	IGHG2	0.06	0.13	0.627	0.909	-0.06	0.11	0.571	0.961	-0.04	0.04	0.319	0.561	no	no	no
13231_90	IgG4, Kappa	P01861	IGHG4	-0.13	0.14	0.333	0.827	-0.01	0.12	0.946	0.995	-0.04	0.04	0.286	0.525	no	no	no
13236_25	WNT3A	P56704	WNT3A	0.15	0.14	0.291	0.809	0.07	0.12	0.549	0.96	0	0.04	0.931	0.976	no	no	no
13240_170	SHAN1	Q9Y566	SHANK1	0.14	0.14	0.345	0.832	0.12	0.12	0.306	0.884	-0.11	0.04	0.00799	0.045	no	no	yes
13242_134	SHAN3	Q9BYB0	SHANK3	0.02	0.11	0.861	0.975	-0.04	0.09	0.697	0.979	0	0.03	0.876	0.95	no	no	no
13268_45	WNT5A	P41221	WNT5A	0.01	0.14	0.94	0.991	-0.08	0.12	0.503	0.955	0.08	0.04	0.0592	0.196	no	no	no
13374_4	DB113	Q30KQ7	DEFB113	0	0.13	0.972	0.993	-0.02	0.11	0.876	0.989	-0.06	0.04	0.107	0.29	no	no	no
13375_48	SNG3	O43761	SYNGR3	-0.1	0.15	0.498	0.868	-0.12	0.12	0.334	0.902	-0.03	0.04	0.433	0.667	no	no	no
13377_3	C56D1	Q8N8Q1	CYB561D1	0.38	0.13	0.00491	0.522	0.05	0.11	0.677	0.979	0.09	0.04	0.0204	0.0921	no	no	yes
13378_80	YD286	A6NC05	C5orf63	0.21	0.14	0.129	0.745	0.12	0.12	0.304	0.884	0.06	0.04	0.115	0.303	no	no	no
13381_49	B4GT1	P15291	B4GALT1	-0.14	0.13	0.275	0.797	-0.06	0.11	0.564	0.961	-0.1	0.04	0.00692	0.0403	no	no	yes
13384_110	FUMH	P07954	FH	0.1	0.1	0.345	0.832	0.1	0.09	0.234	0.849	0.02	0.03	0.593	0.787	no	no	no
13386_248	RNF34	Q969K3	RNF34	-0.21	0.14	0.136	0.745	0.16	0.12	0.174	0.801	0.03	0.04	0.405	0.643	no	no	no
13387_55	EHF	Q9NZC4	EHF	-0.07	0.14	0.613	0.906	0.11	0.12	0.344	0.902	-0.11	0.04	0.00649	0.0386	no	no	yes
13388_57	NEC1	P29120	PCSK1	0.15	0.14	0.279	0.799	0.03	0.12	0.807	0.983	0.06	0.04	0.0965	0.272	no	no	no
13392_13	AT1B1	P05026	ATP1B1	0.04	0.13	0.741	0.942	-0.21	0.11	0.0588	0.572	-0.19	0.04	1.6e-07	3.22e-06	no	no	yes
13393_46	DERL1	Q9BUN8	DERL1	-0.17	0.11	0.118	0.745	-0.05	0.09	0.566	0.961	-0.05	0.03	0.128	0.322	no	no	no
13397_88	HBD-2	O15263	DEFB4A	0.12	0.14	0.384	0.845	0.1	0.12	0.4	0.926	0.13	0.04	0.000948	0.00777	no	no	yes
13399_33	RELL1	Q8IUW5	RELL1	0.17	0.13	0.199	0.778	-0.01	0.11	0.965	0.995	0.12	0.04	0.00128	0.01	no	no	yes
13403_5	ETV5	P41161	ETV5	-0.07	0.13	0.616	0.907	0.01	0.11	0.921	0.995	-0.08	0.04	0.0345	0.135	no	no	no
13405_61	ISK2	P20155	SPINK2	0.03	0.13	0.8	0.957	0.12	0.11	0.28	0.871	0.16	0.04	1.46e-05	0.000201	no	no	yes
13411_21	RNF41	Q9H4P4	RNF41	-0.13	0.12	0.287	0.807	-0.02	0.1	0.871	0.989	-0.01	0.03	0.771	0.894	no	no	no
13412_5	WFDC6	Q9BQY6	WFDC6	0.23	0.14	0.118	0.745	0.14	0.12	0.267	0.857	-0.02	0.04	0.609	0.797	no	no	no
13416_8	T132D	Q14C87	TMEM132D	0.22	0.13	0.0756	0.717	0.08	0.11	0.463	0.955	0	0.04	0.912	0.966	no	no	no
13421_17	KISHB	Q9NRX6	TMEM167B	-0.19	0.14	0.183	0.759	0.1	0.12	0.42	0.942	-0.03	0.04	0.533	0.747	no	no	no
13422_66	ENOX2	Q16206	ENOX2	0.32	0.14	0.0205	0.635	0.01	0.12	0.939	0.995	-0.01	0.04	0.812	0.913	no	no	no
13423_94	CJ058	Q9BRX8	FAM213A	0.16	0.14	0.272	0.795	0.13	0.12	0.268	0.857	-0.09	0.04	0.0312	0.125	no	no	no
13427_66	MA1C1	Q9NR34	MAN1C1	-0.07	0.14	0.627	0.909	-0.05	0.12	0.657	0.975	-0.19	0.04	1e-06	1.76e-05	no	no	yes
13429_3	WF10A	Q9H1F0	WFDC10A	0.14	0.13	0.28	0.8	0.08	0.11	0.487	0.955	0.06	0.04	0.105	0.286	no	no	no
13430_50	UT1	Q13336	SLC14A1	0.1	0.13	0.463	0.862	-0.08	0.11	0.496	0.955	0.01	0.04	0.791	0.903	no	no	no
13431_74	F159A	Q6UWV7	FAM159A	0.12	0.13	0.377	0.841	0.07	0.11	0.568	0.961	0.25	0.04	1.13e-10	3.95e-09	no	no	yes
13434_172	PARVA	Q9NVD7	PARVA	-0.04	0.12	0.719	0.936	-0.12	0.1	0.223	0.849	-0.05	0.03	0.152	0.359	no	no	no
13435_31	IL-20 Rb	Q6UXL0	IL20RB	-0.11	0.15	0.441	0.86	-0.12	0.13	0.347	0.904	-0.06	0.04	0.124	0.316	no	no	no
13436_54	MAZ	P56270	MAZ	0.01	0.13	0.964	0.993	0.14	0.11	0.185	0.81	0.1	0.04	0.00833	0.0465	no	no	yes
13438_115	CHRD	Q9H2X0	CHRD	-0.13	0.14	0.344	0.832	-0.19	0.12	0.116	0.744	-0.02	0.04	0.658	0.828	no	no	no
13439_6	IQCF3	P0C7M6	IQCF3	0.07	0.14	0.604	0.905	0	0.12	0.997	1	0.02	0.04	0.565	0.769	no	no	no
13441_30	DIXC1	Q155Q3	DIXDC1	0	0.14	0.979	0.996	0.04	0.12	0.737	0.98	-0.05	0.04	0.218	0.448	no	no	no
13447_42	SPRN	Q5BIV9	SPRN	0.18	0.14	0.22	0.783	0.15	0.12	0.209	0.83	0.07	0.04	0.0944	0.269	no	no	no
13449_25	SF3B4	Q15427	SF3B4	-0.09	0.12	0.458	0.861	0.06	0.1	0.546	0.96	0.06	0.03	0.0781	0.239	no	no	no
13450_49	UBP8	P40818	USP8	-0.07	0.1	0.431	0.86	0.04	0.08	0.626	0.969	0.01	0.03	0.687	0.848	no	no	no
13451_2	FNDC4	Q9H6D8	FNDC4	-0.08	0.14	0.576	0.897	0	0.12	0.967	0.995	-0.04	0.04	0.292	0.532	no	no	no
13452_113	SIM13	P0DJ93	SMIM13	-0.01	0.13	0.943	0.991	-0.03	0.11	0.768	0.982	-0.04	0.04	0.263	0.5	no	no	no
13453_2	RM33	O75394	MRPL33	0.19	0.14	0.17	0.75	0.04	0.12	0.749	0.981	0.08	0.04	0.0395	0.148	no	no	no
13457_33	ELF5	Q9UKW6	ELF5	0.01	0.14	0.944	0.991	-0.02	0.12	0.848	0.986	-0.16	0.04	5.45e-05	0.000648	no	no	yes
13459_30	CI167	Q9NXH8	TOR4A	-0.26	0.13	0.0398	0.683	-0.12	0.11	0.265	0.857	-0.04	0.04	0.221	0.452	no	no	no
13460_4	CHAD	O15335	CHAD	0.17	0.14	0.236	0.783	0.17	0.12	0.154	0.786	0.16	0.04	9.45e-05	0.00106	no	no	yes
13463_1	PXDN	Q92626	PXDN	0	0.13	0.987	0.997	-0.01	0.11	0.909	0.991	0.01	0.04	0.707	0.858	no	no	no
13464_8	NRAC	Q8N912	NRAC	0.11	0.14	0.431	0.86	-0.28	0.12	0.0184	0.361	-0.07	0.04	0.101	0.281	no	no	no
13465_5	CCP1	P53805	RCAN1	-0.08	0.14	0.575	0.897	0.3	0.12	0.013	0.312	0.04	0.04	0.31	0.55	no	no	no
13468_5	NEUL4	Q96JN8	NEURL4	0.13	0.13	0.334	0.827	0.13	0.11	0.264	0.857	0	0.04	0.938	0.98	no	no	no
13470_43	PTH1R	Q03431	PTH1R	-0.15	0.13	0.253	0.786	0.08	0.11	0.471	0.955	-0.01	0.04	0.74	0.877	no	no	no
13472_35	HDHD2	Q9H0R4	HDHD2	-0.15	0.1	0.124	0.745	0.01	0.08	0.948	0.995	0	0.03	0.95	0.984	no	no	no
13473_55	IP3KA	P23677	ITPKA	0.01	0.12	0.951	0.991	0.09	0.1	0.362	0.91	-0.05	0.03	0.192	0.412	no	no	no
13474_40	GSTK1	Q9Y2Q3	GSTK1	-0.05	0.1	0.602	0.905	0.08	0.08	0.313	0.886	0.03	0.03	0.22	0.452	no	no	no
13475_10	UB2D4	Q9Y2X8	UBE2D4	-0.07	0.1	0.501	0.869	0.11	0.08	0.177	0.805	0.06	0.03	0.0277	0.115	no	no	no
13476_16	KIN17	O60870	KIN	-0.09	0.14	0.531	0.882	0.1	0.12	0.396	0.926	-0.02	0.04	0.646	0.82	no	no	no
13477_65	LT4R1	Q15722	LTB4R	-0.12	0.11	0.26	0.788	-0.03	0.09	0.747	0.98	0.02	0.03	0.573	0.772	no	no	no
13479_8	F1712	A8MVW0	FAM171A2	-0.08	0.12	0.523	0.882	0.02	0.1	0.861	0.988	0	0.03	0.909	0.965	no	no	no
13481_24	TCEA2	Q15560	TCEA2	-0.14	0.12	0.238	0.783	-0.04	0.1	0.735	0.98	0.01	0.03	0.791	0.903	no	no	no
13482_14	CNOT1	A5YKK6	CNOT1	-0.14	0.11	0.195	0.773	-0.02	0.09	0.829	0.984	-0.01	0.03	0.819	0.917	no	no	no
13484_69	CO1A1	P02452	COL1A1	0.18	0.14	0.223	0.783	0	0.12	0.988	0.999	-0.06	0.04	0.126	0.32	no	no	no
13485_20	TM87B	Q96K49	TMEM87B	-0.04	0.13	0.788	0.956	0.05	0.11	0.686	0.979	0.07	0.04	0.079	0.241	no	no	no
13486_9	PKD2	Q13563	PKD2	-0.13	0.13	0.314	0.818	-0.1	0.11	0.352	0.905	-0.01	0.04	0.859	0.94	no	no	no
13487_24	UN93B	Q9H1C4	UNC93B1	-0.24	0.14	0.0817	0.717	0.03	0.12	0.833	0.984	-0.03	0.04	0.428	0.665	no	no	no
13488_3	ARFP1	P53367	ARFIP1	-0.07	0.1	0.46	0.861	0.03	0.08	0.69	0.979	0	0.03	0.895	0.958	no	no	no
13490_1	MPP6	Q9NZW5	MPP6	-0.15	0.13	0.236	0.783	0.07	0.11	0.522	0.956	0.01	0.04	0.69	0.85	no	no	no
13491_40	PDE6D	O43924	PDE6D	-0.29	0.13	0.0238	0.642	-0.01	0.11	0.955	0.995	-0.06	0.04	0.124	0.317	no	no	no
13492_44	HSPA9B	P38646	HSPA9	-0.15	0.12	0.224	0.783	0.01	0.1	0.897	0.99	0	0.03	0.924	0.972	no	no	no
13493_5	GRID1	Q9ULK0	GRID1	0.22	0.14	0.125	0.745	0.17	0.12	0.152	0.783	0.1	0.04	0.0123	0.0637	no	no	yes
13494_6	CERS5	Q8N5B7	CERS5	-0.23	0.14	0.0999	0.72	0.06	0.12	0.59	0.966	-0.07	0.04	0.0565	0.19	no	no	no
13495_48	HCAR2	Q8TDS4	HCAR2	-0.08	0.14	0.581	0.898	0.04	0.12	0.738	0.98	0	0.04	0.999	1	no	no	no
13496_19	HMCS1	Q01581	HMGCS1	-0.03	0.14	0.836	0.965	-0.17	0.12	0.136	0.769	-0.09	0.04	0.0178	0.0826	no	no	yes
13497_34	EIF3J	O75822	EIF3J	-0.04	0.1	0.726	0.939	0.07	0.09	0.441	0.949	0.05	0.03	0.0877	0.257	no	no	no
13498_1	MIOX	Q9UGB7	MIOX	0.05	0.14	0.715	0.935	0.12	0.12	0.308	0.885	-0.04	0.04	0.306	0.545	no	no	no
13499_30	Coagulation Factor VIII	P00451	F8	-0.12	0.14	0.398	0.852	-0.24	0.12	0.0483	0.535	-0.1	0.04	0.0131	0.0666	no	no	yes
13501_10	S35G2	Q8TBE7	SLC35G2	0.13	0.14	0.348	0.832	-0.06	0.12	0.629	0.969	-0.06	0.04	0.132	0.327	no	no	no
13502_2	S2611	Q86WA9	SLC26A11	0.36	0.14	0.0106	0.6	-0.08	0.12	0.519	0.956	0.01	0.04	0.791	0.903	no	no	no
13503_19	PRAF3	O75915	ARL6IP5	-0.08	0.09	0.385	0.846	-0.02	0.08	0.835	0.985	-0.01	0.03	0.8	0.907	no	no	no
13506_10	DUS2L	Q9NX74	DUS2	0.26	0.14	0.0741	0.717	0.07	0.12	0.594	0.966	0.09	0.04	0.0362	0.139	no	no	no
13507_51	TRADD	Q15628	TRADD	0.36	0.14	0.0109	0.6	0	0.12	0.977	0.997	0.08	0.04	0.0553	0.188	no	no	no
13509_5	SCAM5	Q8TAC9	SCAMP5	0.02	0.14	0.894	0.982	0.06	0.12	0.622	0.969	-0.03	0.04	0.48	0.703	no	no	no
13510_7	AT2A3	Q93084	ATP2A3	0.15	0.14	0.279	0.799	0	0.12	0.981	0.998	-0.07	0.04	0.059	0.195	no	no	no
13511_29	SATB1	Q01826	SATB1	-0.12	0.14	0.382	0.843	0.03	0.11	0.798	0.982	-0.04	0.04	0.361	0.601	no	no	no
13512_28	HNRPR	O43390	HNRNPR	-0.02	0.14	0.869	0.977	0.11	0.12	0.389	0.926	0.01	0.04	0.883	0.953	no	no	no
13513_174	PIAS3	Q9Y6X2	PIAS3	0.06	0.14	0.677	0.925	0.04	0.12	0.764	0.982	-0.02	0.04	0.59	0.785	no	no	no
13514_121	Rab-1C	Q15286	RAB35	0.08	0.14	0.584	0.899	0.1	0.12	0.432	0.946	0.03	0.04	0.463	0.689	no	no	no
13515_8	RPR1A	Q96P16	RPRD1A	-0.04	0.14	0.771	0.954	0.06	0.12	0.607	0.966	-0.04	0.04	0.354	0.595	no	no	no
13516_46	TMM85	Q5J8M3	EMC4	0.12	0.14	0.407	0.854	0.16	0.12	0.189	0.814	0.07	0.04	0.0968	0.272	no	no	no
13517_3	PTHD3	Q3KNS1	PTCHD3	0.19	0.13	0.153	0.745	0.07	0.11	0.545	0.96	0.01	0.04	0.787	0.902	no	no	no
13518_5	ASAP2	O43150	ASAP2	-0.01	0.13	0.966	0.993	0.21	0.11	0.0482	0.534	0.04	0.04	0.226	0.458	no	no	no
13519_112	ARHGP	Q86VW2	ARHGEF25	0.08	0.14	0.576	0.897	-0.05	0.12	0.697	0.979	0	0.04	0.957	0.985	no	no	no
13522_20	VISL1	P62760	VSNL1	0.2	0.14	0.15	0.745	0.29	0.12	0.016	0.337	0.05	0.04	0.226	0.458	no	no	no
13524_25	H6ST2	Q96MM7	HS6ST2	0.01	0.14	0.952	0.991	0.51	0.12	1.54e-05	0.0032	0.33	0.04	2.72e-16	2.05e-14	no	no	no
13525_17	KCNG4	Q8TDN1	KCNG4	0.14	0.14	0.311	0.818	0.01	0.12	0.922	0.995	0	0.04	0.993	0.998	no	no	no
13526_5	LA	P05455	SSB	-0.17	0.14	0.232	0.783	-0.09	0.12	0.461	0.955	-0.05	0.04	0.224	0.456	no	no	no
13529_39	NP1L2	Q9ULW6	NAP1L2	-0.12	0.12	0.356	0.836	-0.01	0.11	0.929	0.995	-0.12	0.04	0.00061	0.00528	no	no	yes
13530_5	UR2R	Q9UKP6	UTS2R	-0.19	0.14	0.178	0.755	-0.02	0.12	0.871	0.989	-0.12	0.04	0.00247	0.0175	no	no	yes
13532_25	NEPR1	Q8N9A8	CNEP1R1	-0.09	0.14	0.541	0.883	-0.02	0.12	0.896	0.99	-0.02	0.04	0.563	0.767	no	no	no
13534_20	MYOM2	P54296	MYOM2	0.09	0.13	0.477	0.865	-0.12	0.11	0.295	0.874	-0.13	0.04	0.000413	0.00383	no	no	yes
13535_2	C43BP	Q9Y5P4	COL4A3BP	-0.19	0.1	0.0623	0.717	0	0.09	0.967	0.995	0	0.03	0.9	0.961	no	no	no
13536_56	POLI	Q9UNA4	POLI	-0.15	0.14	0.293	0.81	-0.06	0.12	0.603	0.966	0.03	0.04	0.429	0.665	no	no	no
13539_131	KCNN1	Q92952	KCNN1	0.03	0.14	0.846	0.97	0.12	0.12	0.314	0.886	0.03	0.04	0.391	0.63	no	no	no
13540_1	GPR26	Q8NDV2	GPR26	0.19	0.14	0.168	0.746	0.09	0.12	0.463	0.955	0.03	0.04	0.495	0.714	no	no	no
13541_1	MYCT1	Q8N699	MYCT1	-0.01	0.13	0.918	0.986	0.06	0.11	0.57	0.961	-0.02	0.04	0.662	0.83	no	no	no
13544_9	HMHA1	Q92619	HMHA1	-0.07	0.1	0.45	0.86	-0.06	0.08	0.478	0.955	-0.02	0.03	0.53	0.745	no	no	no
13545_97	EIF1A	Q8N9N8	EIF1AD	-0.07	0.11	0.536	0.883	0.13	0.09	0.162	0.789	0.02	0.03	0.474	0.698	no	no	no
13547_5	5HT7R	P34969	HTR7	0.01	0.14	0.938	0.991	-0.04	0.12	0.726	0.98	-0.03	0.04	0.397	0.636	no	no	no
13548_53	PPC1A	Q5VZY2	PPAPDC1A	0.16	0.14	0.245	0.783	0.01	0.12	0.932	0.995	0.05	0.04	0.228	0.46	no	no	no
13549_15	ADA29	Q9UKF5	ADAM29	-0.2	0.14	0.16	0.746	0.01	0.12	0.92	0.994	-0.02	0.04	0.684	0.846	no	no	no
13552_7	SWP70	Q9UH65	SWAP70	-0.2	0.13	0.125	0.745	0.05	0.11	0.659	0.976	-0.02	0.04	0.62	0.805	no	no	no
13553_4	DCNL3	Q8IWE4	DCUN1D3	-0.14	0.13	0.267	0.791	-0.03	0.11	0.771	0.982	-0.04	0.04	0.222	0.454	no	no	no
13554_78	REPI1	Q9BWE0	REPIN1	0.05	0.14	0.719	0.936	0.02	0.12	0.836	0.985	-0.08	0.04	0.0343	0.134	no	no	no
13556_28	5HT2A	P28223	HTR2A	-0.19	0.11	0.105	0.726	0.01	0.1	0.886	0.99	0.02	0.03	0.625	0.807	no	no	no
13557_3	Nectin 3	Q9NQS3	PVRL3	0.07	0.14	0.631	0.911	0.13	0.12	0.305	0.884	-0.02	0.04	0.608	0.797	no	no	no
13561_5	5HT6R	P50406	HTR6	-0.05	0.14	0.704	0.932	-0.08	0.12	0.529	0.957	0.01	0.04	0.811	0.912	no	no	no
13563_259	ACBD7	Q8N6N7	ACBD7	-0.08	0.14	0.574	0.897	-0.21	0.12	0.0746	0.644	0.02	0.04	0.548	0.757	no	no	no
13565_2	p130	Q08999	RBL2	-0.11	0.14	0.439	0.86	0.49	0.12	2.89e-05	0.00515	0.31	0.04	1.16e-15	8.02e-14	no	no	no
13566_2	SSU72	Q9NP77	SSU72	-0.1	0.12	0.401	0.852	-0.09	0.1	0.381	0.917	-0.04	0.03	0.234	0.468	no	no	no
13567_1	DPYL2	Q16555	DPYSL2	-0.08	0.13	0.535	0.883	-0.18	0.11	0.119	0.747	-0.07	0.04	0.0666	0.213	no	no	no
13568_30	PSMD4	P55036	PSMD4	0.03	0.12	0.784	0.956	0.06	0.1	0.543	0.96	0.06	0.03	0.0812	0.246	no	no	no
13570_43	VIGLN	Q00341	HDLBP	-0.04	0.11	0.733	0.94	0.09	0.09	0.332	0.902	0	0.03	0.907	0.964	no	no	no
13572_43	PSD11	O00231	PSMD11	-0.11	0.1	0.272	0.795	-0.04	0.09	0.621	0.969	-0.02	0.03	0.481	0.704	no	no	no
13573_5	p21-ARC	O15145	ARPC3	0.07	0.12	0.548	0.887	0.07	0.1	0.51	0.955	0.04	0.03	0.234	0.468	no	no	no
13574_50	RND1	Q92730	RND1	0.38	0.14	0.00784	0.585	0.12	0.12	0.311	0.885	0.09	0.04	0.0211	0.0944	no	no	yes
13575_40	DVL2	O14641	DVL2	-0.03	0.14	0.841	0.967	-0.22	0.12	0.0716	0.631	-0.13	0.04	0.00141	0.0109	no	no	yes
13577_25	U2AF2	P26368	U2AF2	0.07	0.14	0.614	0.906	-0.09	0.12	0.436	0.947	0.03	0.04	0.5	0.719	no	no	no
13578_98	ABLM3	O94929	ABLIM3	-0.27	0.13	0.0307	0.653	0.08	0.11	0.472	0.955	-0.01	0.04	0.837	0.929	no	no	no
13580_2	Sperm-associated antigen 2	Q16222	UAP1	0.02	0.14	0.868	0.977	-0.14	0.12	0.24	0.85	-0.12	0.04	0.00199	0.0145	no	no	yes
13583_19	Apaf-1	O14727	APAF1	0.04	0.11	0.745	0.942	-0.16	0.1	0.0946	0.684	-0.03	0.03	0.341	0.584	no	no	no
13587_10	RGAP1	Q9H0H5	RACGAP1	-0.01	0.14	0.918	0.986	-0.21	0.12	0.0783	0.647	-0.02	0.04	0.601	0.791	no	no	no
13588_11	ANXA9	O76027	ANXA9	-0.01	0.14	0.929	0.99	0.16	0.12	0.188	0.811	0	0.04	0.989	0.996	no	no	no
13589_10	APBB3	O95704	APBB3	0.12	0.13	0.349	0.833	0.04	0.11	0.706	0.98	0	0.04	0.996	0.999	no	no	no
13590_1	ORN	Q9Y3B8	REXO2	-0.1	0.11	0.361	0.836	0.08	0.09	0.401	0.928	0.07	0.03	0.0269	0.112	no	no	no
13591_31	PRI1	P49642	PRIM1	-0.07	0.14	0.646	0.913	0.18	0.12	0.138	0.769	0.05	0.04	0.24	0.476	no	no	no
13594_158	GGA1	Q9UJY5	GGA1	-0.08	0.09	0.395	0.851	0.04	0.08	0.601	0.966	0.03	0.03	0.255	0.491	no	no	no
13595_20	THTPA	Q9BU02	THTPA	0.04	0.14	0.793	0.956	0.05	0.11	0.676	0.979	0.01	0.04	0.796	0.904	no	no	no
13596_3	RB27B	O00194	RAB27B	0.18	0.14	0.218	0.783	0.05	0.12	0.698	0.979	-0.06	0.04	0.128	0.321	no	no	no
13597_20	RAB31	Q13636	RAB31	-0.13	0.1	0.204	0.779	0.05	0.08	0.551	0.96	-0.03	0.03	0.35	0.591	no	no	no
13599_15	RABEK	Q7Z6M1	RABEPK	0.05	0.14	0.719	0.936	0.17	0.12	0.138	0.769	0.01	0.04	0.815	0.915	no	no	no
13602_6	NH2L1	P55769	NHP2L1	-0.09	0.14	0.485	0.866	-0.15	0.11	0.2	0.828	-0.03	0.04	0.513	0.73	no	no	no
13603_7	RFESD	Q8TAC1	RFESD	0	0.14	0.999	1	-0.12	0.12	0.333	0.902	0.02	0.04	0.676	0.84	no	no	no
13604_27	NEUL1	O76050	NEURL1	0.13	0.14	0.337	0.828	0.13	0.12	0.272	0.862	0.1	0.04	0.0148	0.073	no	no	yes
13605_16	ANX10	Q9UJ72	ANXA10	0.07	0.14	0.595	0.905	0.05	0.12	0.69	0.979	0.08	0.04	0.0323	0.128	no	no	no
13609_11	GTF2I	P78347	GTF2I	-0.39	0.13	0.00226	0.443	0	0.11	0.997	1	-0.09	0.04	0.0143	0.0715	no	no	yes
13610_9	MAGE-10	P43363	MAGEA10	0.04	0.12	0.718	0.936	0	0.1	0.972	0.995	-0.09	0.03	0.00868	0.0481	no	no	yes
13612_7	CYTIP	O60759	CYTIP	0.16	0.14	0.264	0.789	-0.05	0.12	0.692	0.979	-0.02	0.04	0.678	0.842	no	no	no
13613_23	Adenylate kinase isoenzyme 5	Q9Y6K8	AK5	0.13	0.14	0.36	0.836	-0.15	0.12	0.219	0.843	0.02	0.04	0.623	0.807	no	no	no
13614_6	CREB-binding protein	Q92793	CREBBP	0.04	0.13	0.74	0.942	0.16	0.11	0.152	0.783	0.06	0.04	0.119	0.31	no	no	no
13615_60	NCK2	O43639	NCK2	-0.05	0.09	0.611	0.906	0	0.08	0.987	0.999	0.01	0.03	0.626	0.807	no	no	no
13618_15	MD1L1	Q9Y6D9	MAD1L1	0.08	0.14	0.587	0.901	0.1	0.12	0.432	0.946	0	0.04	0.927	0.974	no	no	no
13620_10	ASNA	O43681	ASNA1	-0.18	0.12	0.131	0.745	-0.1	0.1	0.312	0.885	0.03	0.03	0.455	0.683	no	no	no
13621_31	AP2A2	O94973	AP2A2	-0.08	0.1	0.446	0.86	0.01	0.09	0.863	0.988	0.03	0.03	0.33	0.572	no	no	no
13622_16	2A5A	Q15172	PPP2R5A	-0.05	0.09	0.581	0.898	-0.07	0.08	0.4	0.926	-0.04	0.03	0.179	0.395	no	no	no
13623_4	MLL2	O14686	MLL2	0.21	0.14	0.137	0.745	0.06	0.12	0.634	0.969	-0.04	0.04	0.377	0.615	no	no	no
13624_17	NADK	O95544	NADK	-0.1	0.14	0.474	0.864	-0.28	0.12	0.021	0.392	-0.31	0.04	2.21e-14	1.34e-12	no	no	yes
13625_19	LA	P05455	SSB	-0.31	0.14	0.0287	0.651	0.1	0.12	0.41	0.936	-0.01	0.04	0.857	0.939	no	no	no
13628_58	GRB14	Q14449	GRB14	0.06	0.12	0.626	0.909	0	0.1	0.962	0.995	-0.04	0.03	0.214	0.443	no	no	no
13629_25	ATG4B	Q9Y4P1	ATG4B	0.01	0.15	0.945	0.991	-0.02	0.13	0.864	0.988	0.02	0.04	0.6	0.791	no	no	no
13631_1	RB binding protein 5	Q15291	RBBP5	-0.26	0.14	0.0576	0.717	-0.07	0.12	0.552	0.96	-0.03	0.04	0.462	0.689	no	no	no
13632_10	Zyxin	Q15942	ZYX	-0.06	0.1	0.589	0.902	-0.01	0.09	0.901	0.99	-0.03	0.03	0.299	0.539	no	no	no
13634_209	PIR	O00625	PIR	0.07	0.13	0.59	0.902	0.05	0.11	0.639	0.97	0.05	0.04	0.232	0.465	no	no	no
13636_20	NP1L1	P55209	NAP1L1	-0.08	0.1	0.4	0.852	-0.03	0.08	0.703	0.98	0.03	0.03	0.344	0.587	no	no	no
13639_101	USO1	O60763	USO1	-0.15	0.1	0.14	0.745	0	0.09	0.971	0.995	-0.01	0.03	0.691	0.85	no	no	no
13642_90	CIG49	O14879	IFIT3	0.18	0.13	0.152	0.745	-0.16	0.11	0.136	0.769	-0.01	0.04	0.768	0.893	no	no	no
13644_30	HGS	O14964	HGS	-0.11	0.1	0.271	0.795	-0.05	0.08	0.52	0.956	-0.02	0.03	0.569	0.771	no	no	no
13645_14	PRP16	Q92620	DHX38	0.2	0.14	0.169	0.748	0.06	0.12	0.624	0.969	0.06	0.04	0.114	0.301	no	no	no
13650_11	KCIP1	Q9NZI2	KCNIP1	0.43	0.14	0.00254	0.443	0.35	0.12	0.00371	0.154	0.07	0.04	0.0959	0.271	no	no	no
13651_54	ZFP91	Q96JP5	ZFP91	-0.11	0.14	0.41	0.854	0.01	0.12	0.916	0.994	-0.03	0.04	0.508	0.726	no	no	no
13652_2	TM1L1	O75674	TOM1L1	-0.08	0.13	0.526	0.882	-0.21	0.11	0.0651	0.607	-0.2	0.04	1.58e-07	3.2e-06	no	no	yes
13653_335	MACD1	Q9BQ69	MACROD1	0.29	0.14	0.0382	0.683	0.22	0.12	0.0611	0.587	0.1	0.04	0.0111	0.0589	no	no	yes
13654_1	ROCK2	O75116	ROCK2	-0.08	0.09	0.367	0.838	-0.02	0.08	0.787	0.982	-0.02	0.03	0.451	0.68	no	no	no
13655_34	Nucleolin	P19338	NCL	-0.01	0.13	0.937	0.991	-0.08	0.11	0.475	0.955	-0.03	0.04	0.375	0.613	no	no	no
13657_2	PNKP	Q96T60	PNKP	-0.1	0.1	0.304	0.814	0.01	0.08	0.925	0.995	0.04	0.03	0.196	0.419	no	no	no
13658_31	PDGF-CC	Q9NRA1	PDGFC	0.17	0.13	0.21	0.782	-0.12	0.11	0.283	0.871	-0.03	0.04	0.406	0.644	no	no	no
13659_36	AT131	Q9HD20	ATP13A1	-0.17	0.14	0.223	0.783	0.33	0.12	0.00618	0.207	0.1	0.04	0.0108	0.0576	no	no	yes
13665_35	PP2A, subunit B	Q06190	PPP2R3A	0.01	0.13	0.934	0.991	-0.02	0.11	0.845	0.986	-0.02	0.04	0.636	0.813	no	no	no
13666_222	Carbonic Anhydrase X	Q9NS85	CA10	0.25	0.13	0.0635	0.717	0.18	0.11	0.114	0.744	0.17	0.04	1.22e-05	0.000171	no	no	yes
13669_6	FGFR-3	P22607	FGFR3	0.09	0.12	0.479	0.866	-0.06	0.11	0.549	0.96	-0.07	0.04	0.0488	0.173	no	no	no
13671_40	Elastase	P08246	ELANE	-0.04	0.13	0.744	0.942	0.22	0.11	0.0495	0.539	0.13	0.04	0.000366	0.00343	no	no	yes
13672_3	HSP76	P17066	HSPA6	0.16	0.14	0.242	0.783	0.18	0.12	0.129	0.767	0.05	0.04	0.184	0.401	no	no	no
13673_21	TCPH	Q99832	CCT7	0.01	0.12	0.961	0.993	0.08	0.1	0.414	0.938	0.07	0.03	0.0264	0.111	no	no	no
13676_46	Inhibin bB chain	P09529	INHBB	0.12	0.13	0.373	0.84	0.1	0.11	0.371	0.915	0.18	0.04	1.6e-06	2.68e-05	no	no	yes
13680_3	NAB2	Q15742	NAB2	-0.14	0.13	0.287	0.807	-0.13	0.11	0.268	0.857	0.01	0.04	0.887	0.955	no	no	no
13681_173	CSK22	P19784	CSNK2A2	-0.16	0.14	0.237	0.783	0.01	0.12	0.92	0.994	0	0.04	0.955	0.985	no	no	no
13682_47	M-CSF R	P07333	CSF1R	-0.16	0.14	0.268	0.791	-0.41	0.12	0.000835	0.0533	-0.31	0.04	1.79e-14	1.1e-12	no	no	no
13683_18	CLCKB	P51801	CLCNKB	-0.01	0.13	0.929	0.99	-0.15	0.11	0.154	0.786	0.03	0.04	0.467	0.691	no	no	no
13686_2	IL-5 Ra	Q01344	IL5RA	0.1	0.14	0.471	0.864	0.06	0.12	0.621	0.969	0.09	0.04	0.0221	0.0976	no	no	yes
13688_2	CAPSL	Q8WWF8	CAPSL	-0.07	0.14	0.591	0.903	-0.11	0.12	0.341	0.902	-0.05	0.04	0.223	0.455	no	no	no
13689_2	Ornithine decarboxylase	P11926	ODC1	0.14	0.13	0.254	0.787	-0.02	0.11	0.869	0.989	0.09	0.04	0.0179	0.0828	no	no	yes
13691_10	SC5A8	Q8N695	SLC5A8	0.17	0.14	0.226	0.783	-0.1	0.12	0.378	0.917	0.01	0.04	0.798	0.906	no	no	no
13692_154	WISP-1	O95388	WISP1	0.1	0.13	0.435	0.86	-0.07	0.11	0.52	0.956	-0.09	0.04	0.0189	0.0867	no	no	yes
13694_24	TSLP R	Q9HC73	CRLF2	-0.08	0.14	0.579	0.897	-0.11	0.12	0.361	0.91	-0.06	0.04	0.11	0.295	no	no	no
13697_51	GPDA	P21695	GPD1	-0.02	0.14	0.888	0.979	-0.05	0.12	0.668	0.978	-0.07	0.04	0.0595	0.196	no	no	no
13698_28	K319L	Q8IZA0	KIAA0319L	0.04	0.13	0.785	0.956	-0.04	0.11	0.735	0.98	0.1	0.04	0.0102	0.0549	no	no	yes
13700_10	annexin II	P07355	ANXA2	-0.04	0.13	0.75	0.944	0.13	0.11	0.215	0.838	0.01	0.04	0.708	0.859	no	no	no
13704_5	HMCS2	P54868	HMGCS2	-0.2	0.14	0.155	0.745	-0.03	0.12	0.83	0.984	0	0.04	0.911	0.966	no	no	no
13711_10	CLH1	Q00610	CLTC	-0.2	0.14	0.155	0.745	0.23	0.12	0.0532	0.552	0.03	0.04	0.421	0.658	no	no	no
13713_164	SC22A	Q96IW7	SEC22A	-0.15	0.12	0.209	0.781	-0.1	0.1	0.353	0.905	-0.02	0.03	0.558	0.764	no	no	no
13717_15	FCN2	Q15485	FCN2	-0.1	0.14	0.462	0.862	0.16	0.12	0.174	0.801	0.03	0.04	0.522	0.737	no	no	no
13719_19	PAK4	O96013	PAK4	-0.09	0.1	0.359	0.836	0.03	0.08	0.702	0.98	0	0.03	0.998	1	no	no	no
13720_95	Proteinase-3	P24158	PRTN3	-0.15	0.14	0.288	0.807	0.29	0.12	0.0153	0.332	0.13	0.04	0.00119	0.00946	no	no	yes
13724_27	FGF-19	O95750	FGF19	0.09	0.14	0.508	0.873	-0.06	0.12	0.602	0.966	0.11	0.04	0.00653	0.0386	no	no	yes
13726_4	B7	P33681	CD80	0.07	0.14	0.613	0.906	-0.12	0.12	0.336	0.902	0.09	0.04	0.0292	0.12	no	no	no
13727_44	SPOP	O43791	SPOP	0	0.14	0.999	1	0.03	0.12	0.826	0.984	-0.03	0.04	0.521	0.737	no	no	no
13728_19	ERP29	P30040	ERP29	-0.1	0.09	0.294	0.811	0.04	0.08	0.573	0.961	0.01	0.03	0.833	0.926	no	no	no
13729_26	SFXN5	Q8TD22	SFXN5	-0.02	0.14	0.888	0.979	-0.19	0.12	0.111	0.735	-0.02	0.04	0.594	0.788	no	no	no
13733_5	IL-12 p40	P29460	IL12B	-0.28	0.13	0.0347	0.677	-0.51	0.11	6.12e-06	0.00139	-0.37	0.04	2.31e-22	3.02e-20	no	no	no
13735_1	RPGP1	P47736	RAP1GAP	-0.01	0.13	0.945	0.991	0.04	0.11	0.695	0.979	0.02	0.04	0.624	0.807	no	no	no
13738_8	Inhibin bA chain	P08476	INHBA	0.27	0.13	0.0435	0.689	-0.07	0.11	0.564	0.961	0.09	0.04	0.0219	0.0968	no	no	yes
13740_51	sFRP-3	Q92765	FRZB	-0.03	0.12	0.798	0.956	-0.04	0.11	0.722	0.98	-0.17	0.04	2.1e-06	3.43e-05	no	no	yes
13743_56	CUL4B	Q13620	CUL4B	-0.24	0.11	0.0272	0.644	-0.04	0.09	0.663	0.977	-0.03	0.03	0.323	0.564	no	no	no
13744_37	IL-3 Ra	P26951	IL3RA	0.27	0.13	0.0414	0.683	-0.01	0.11	0.908	0.991	0.11	0.04	0.00221	0.0159	no	no	yes
13745_10	PKD2	Q13563	PKD2	0.08	0.14	0.548	0.887	-0.06	0.12	0.607	0.966	-0.03	0.04	0.421	0.657	no	no	no
13748_4	MCP-2	P80075	CCL8	-0.08	0.14	0.584	0.9	0.01	0.12	0.944	0.995	0.02	0.04	0.691	0.85	no	no	no
13926_1	RMI1	Q9H9A7	RMI1	0.02	0.13	0.861	0.975	0.13	0.11	0.262	0.857	-0.01	0.04	0.892	0.957	no	no	no
13929_27	OCTC	Q9UKG9	CROT	-0.11	0.1	0.291	0.809	0.04	0.09	0.63	0.969	-0.05	0.03	0.0932	0.267	no	no	no
13930_3	ABC3G	Q9HC16	APOBEC3G	-0.04	0.1	0.65	0.914	0.05	0.08	0.565	0.961	-0.02	0.03	0.454	0.682	no	no	no
13931_22	PSMD9	O00233	PSMD9	0.06	0.13	0.662	0.92	0.06	0.11	0.614	0.967	0.13	0.04	0.000501	0.00447	no	no	yes
13932_45	COOL-1	Q14155	ARHGEF7	0.21	0.14	0.138	0.745	0.19	0.12	0.116	0.744	0.03	0.04	0.469	0.693	no	no	no
13933_276	NAB1	Q13506	NAB1	-0.07	0.13	0.613	0.906	-0.06	0.11	0.599	0.966	-0.03	0.04	0.437	0.672	no	no	no
13934_3	MCF2L	O15068	MCF2L	-0.06	0.12	0.639	0.913	-0.01	0.1	0.91	0.991	0.05	0.03	0.132	0.328	no	no	no
13936_24	PGK2	P07205	PGK2	-0.2	0.14	0.163	0.746	0.16	0.12	0.181	0.808	-0.12	0.04	0.00211	0.0153	no	no	yes
13937_75	CAND1	Q86VP6	CAND1	-0.24	0.11	0.0313	0.653	-0.06	0.09	0.527	0.957	-0.1	0.03	0.00133	0.0103	no	no	yes
13939_14	UGPA1	Q16851	UGP2	-0.12	0.14	0.36	0.836	-0.27	0.12	0.0197	0.378	-0.18	0.04	5.2e-06	7.8e-05	no	no	yes
13940_19	IP16	Q16666	IFI16	-0.03	0.12	0.825	0.963	0.12	0.11	0.263	0.857	0.08	0.04	0.0251	0.107	no	no	no
13941_82	SYFM	O95363	FARS2	0.22	0.14	0.101	0.723	0.12	0.12	0.313	0.886	0.06	0.04	0.142	0.343	no	no	no
13942_140	SPSB1	Q96BD6	SPSB1	-0.11	0.14	0.43	0.86	-0.1	0.11	0.399	0.926	-0.05	0.04	0.238	0.473	no	no	no
13943_38	DPY30	Q9C005	DPY30	-0.06	0.12	0.616	0.906	0	0.1	0.963	0.995	0.06	0.03	0.0816	0.247	no	no	no
13944_3	SULT 1A3	P0DMM9	SULT1A3	-0.07	0.1	0.474	0.864	0.03	0.08	0.706	0.98	0.01	0.03	0.716	0.864	no	no	no
13946_8	DDX23	Q9BUQ8	DDX23	0.01	0.14	0.923	0.987	0.27	0.12	0.0251	0.419	0.07	0.04	0.0871	0.257	no	no	no
13947_371	NUD12	Q9BQG2	NUDT12	0.03	0.12	0.794	0.956	-0.12	0.1	0.241	0.85	-0.04	0.03	0.212	0.441	no	no	no
13948_50	GABR2	O75899	GABBR2	0.09	0.14	0.536	0.883	-0.13	0.12	0.267	0.857	-0.09	0.04	0.019	0.087	no	no	yes
13950_9	C43BP	Q9Y5P4	COL4A3BP	-0.14	0.1	0.158	0.746	0.05	0.09	0.568	0.961	0.04	0.03	0.177	0.392	no	no	no
13954_9	GNA1	Q96EK6	GNPNAT1	-0.07	0.1	0.487	0.866	-0.04	0.08	0.626	0.969	-0.01	0.03	0.689	0.85	no	no	no
13955_33	DAPK1	P53355	DAPK1	-0.16	0.11	0.128	0.745	0	0.09	0.96	0.995	0.03	0.03	0.314	0.554	no	no	no
13958_5	RBM46	Q8TBY0	RBM46	-0.06	0.14	0.644	0.913	-0.09	0.12	0.437	0.947	0.05	0.04	0.165	0.377	no	no	no
13959_7	LAP	P28838	LAP3	0.01	0.1	0.944	0.991	-0.05	0.08	0.501	0.955	0.01	0.03	0.616	0.804	no	no	no
13960_15	AGAP3	Q96P47	AGAP3	-0.04	0.15	0.791	0.956	0.03	0.12	0.815	0.983	-0.05	0.04	0.217	0.448	no	no	no
13961_18	KIF3A	Q9Y496	KIF3A	-0.01	0.13	0.928	0.99	0.06	0.11	0.584	0.966	0.03	0.04	0.445	0.677	no	no	no
13963_7	tollip	Q9H0E2	TOLLIP	-0.06	0.09	0.535	0.883	0.01	0.08	0.898	0.99	-0.01	0.03	0.821	0.918	no	no	no
13966_30	MYOM3	Q5VTT5	MYOM3	0.18	0.14	0.198	0.777	0.11	0.12	0.364	0.91	-0.05	0.04	0.246	0.482	no	no	no
13967_14	Thioredoxin reductase 1	Q16881	TXNRD1	-0.11	0.1	0.276	0.799	0.01	0.09	0.924	0.995	0	0.03	0.886	0.954	no	no	no
13969_24	IMA7	O60684	KPNA6	-0.04	0.1	0.664	0.92	0.08	0.08	0.356	0.905	0.03	0.03	0.245	0.48	no	no	no
13972_4	DHB14	Q9BPX1	HSD17B14	-0.24	0.13	0.0804	0.717	-0.27	0.11	0.0181	0.36	-0.09	0.04	0.0159	0.0764	no	no	yes
13973_62	TTL	Q8NG68	TTL	-0.08	0.1	0.434	0.86	0.06	0.09	0.465	0.955	0.03	0.03	0.26	0.497	no	no	no
13975_56	LIPA1	Q13136	PPFIA1	-0.13	0.1	0.213	0.783	0	0.09	0.959	0.995	0.03	0.03	0.344	0.587	no	no	no
13976_9	ARHG1	Q92888	ARHGEF1	-0.09	0.1	0.365	0.838	0.01	0.09	0.914	0.993	-0.02	0.03	0.59	0.784	no	no	no
13977_28	BARD1	Q99728	BARD1	0.16	0.14	0.253	0.787	0.14	0.12	0.231	0.849	-0.03	0.04	0.396	0.635	no	no	no
13978_122	Tbx3	O15119	TBX3	-0.1	0.14	0.501	0.869	0.07	0.12	0.567	0.961	0	0.04	0.921	0.97	no	no	no
13979_3	S26A7	Q8TE54	SLC26A7	-0.23	0.13	0.0898	0.717	0.03	0.11	0.77	0.982	-0.08	0.04	0.04	0.149	no	no	no
13982_33	RGS18	Q9NS28	RGS18	0.01	0.1	0.905	0.985	0.06	0.09	0.507	0.955	-0.01	0.03	0.81	0.912	no	no	no
13983_27	QOR	Q08257	CRYZ	-0.09	0.13	0.505	0.871	-0.08	0.11	0.478	0.955	-0.01	0.04	0.695	0.852	no	no	no
13984_23	DDX25	Q9UHL0	DDX25	0.02	0.13	0.9	0.984	0.18	0.11	0.113	0.742	-0.02	0.04	0.519	0.735	no	no	no
13985_12	SMUF2	Q9HAU4	SMURF2	0.11	0.14	0.454	0.86	0.26	0.12	0.0312	0.457	0.02	0.04	0.618	0.804	no	no	no
13986_6	LANC1	O43813	LANCL1	-0.09	0.1	0.362	0.836	0.01	0.09	0.894	0.99	-0.01	0.03	0.678	0.842	no	no	no
13988_67	NMRL1	Q9HBL8	NMRAL1	-0.08	0.11	0.46	0.861	-0.02	0.09	0.869	0.989	0.01	0.03	0.743	0.878	no	no	no
13990_1	pyruvate carboxylase	P11498	PC	-0.29	0.14	0.0354	0.683	0.15	0.12	0.21	0.831	0.01	0.04	0.804	0.909	no	no	no
13991_47	IF4G3	O43432	EIF4G3	0.07	0.14	0.611	0.906	0.08	0.12	0.521	0.956	0.02	0.04	0.549	0.758	no	no	no
13992_12	NSF	P46459	NSF	-0.04	0.1	0.679	0.926	0.11	0.09	0.209	0.83	0.04	0.03	0.171	0.385	no	no	no
13993_20	E41L1	Q9H4G0	EPB41L1	0.05	0.12	0.688	0.927	0.13	0.1	0.217	0.838	0.08	0.03	0.0128	0.0656	no	no	yes
13994_1	FBRL	P22087	FBL	0.02	0.14	0.867	0.977	0.09	0.12	0.447	0.953	0.02	0.04	0.691	0.85	no	no	no
13996_16	COAC	Q96CD2	PPCDC	-0.1	0.14	0.47	0.864	0.07	0.12	0.563	0.961	0.01	0.04	0.885	0.954	no	no	no
13998_26	PURA1	Q8N142	ADSSL1	-0.1	0.14	0.452	0.86	-0.3	0.12	0.00965	0.258	-0.18	0.04	4.09e-06	6.24e-05	no	no	yes
14002_18	DOCK9	Q9BZ29	DOCK9	-0.05	0.13	0.683	0.927	0.02	0.11	0.856	0.987	-0.02	0.04	0.577	0.775	no	no	no
14005_2	CHD7	Q9P2D1	CHD7	0.05	0.14	0.743	0.942	-0.06	0.12	0.633	0.969	0.04	0.04	0.338	0.582	no	no	no
14006_36	GNMT	Q14749	GNMT	-0.18	0.14	0.186	0.76	-0.21	0.12	0.0794	0.648	-0.12	0.04	0.00288	0.0198	no	no	yes
14007_22	PAPS1	O43252	PAPSS1	-0.07	0.1	0.487	0.866	0.02	0.09	0.81	0.983	-0.04	0.03	0.201	0.426	no	no	no
14008_22	DCP1A	Q9NPI6	DCP1A	0.22	0.13	0.0958	0.719	0.08	0.11	0.488	0.955	0.04	0.04	0.317	0.559	no	no	no
14009_65	TNFAIP3	P21580	TNFAIP3	-0.09	0.11	0.432	0.86	-0.06	0.1	0.499	0.955	-0.02	0.03	0.491	0.712	no	no	no
14011_17	S100A11	P31949	S100A11	-0.15	0.15	0.317	0.821	0.02	0.12	0.855	0.987	0.01	0.04	0.788	0.902	no	no	no
14012_17	LGP2	Q96C10	DHX58	0.06	0.14	0.681	0.927	0.12	0.12	0.309	0.885	0.02	0.04	0.579	0.777	no	no	no
14013_11	TANK	Q92844	TANK	-0.11	0.11	0.353	0.835	-0.09	0.1	0.351	0.905	-0.04	0.03	0.182	0.4	no	no	no
14019_73	EVPL	Q92817	EVPL	-0.06	0.14	0.664	0.92	0.21	0.12	0.0851	0.658	0.02	0.04	0.599	0.79	no	no	no
14021_81	MED4	Q9NPJ6	MED4	-0.01	0.13	0.949	0.991	-0.27	0.11	0.0181	0.36	-0.08	0.04	0.039	0.147	no	no	no
14024_196	EDA	Q92838	EDA	0.25	0.14	0.0768	0.717	0.04	0.12	0.718	0.98	0.09	0.04	0.0342	0.134	no	no	no
14025_18	4-1BB	Q07011	TNFRSF9	-0.09	0.14	0.531	0.882	0.05	0.12	0.685	0.979	0.11	0.04	0.00494	0.0311	no	no	yes
14026_24	IL-17F	Q96PD4	IL17F	-0.12	0.14	0.368	0.838	0.13	0.12	0.252	0.855	0	0.04	0.996	0.999	no	no	no
14028_22	P3C2A	O00443	PIK3C2A	0.17	0.14	0.209	0.781	0.09	0.12	0.46	0.955	0.02	0.04	0.524	0.739	no	no	no
14029_42	CSN2	P61201	COPS2	-0.01	0.11	0.934	0.991	-0.02	0.1	0.82	0.984	-0.03	0.03	0.428	0.665	no	no	no
14034_22	GA733-1 protein	P09758	TACSTD2	0.16	0.12	0.201	0.779	-0.12	0.1	0.231	0.849	-0.01	0.03	0.702	0.856	no	no	no
14035_13	TIAM1	Q13009	TIAM1	-0.15	0.14	0.284	0.806	-0.02	0.12	0.84	0.986	-0.06	0.04	0.14	0.341	no	no	no
14036_116	MPDZ	O75970	MPDZ	-0.11	0.14	0.444	0.86	-0.12	0.12	0.325	0.896	-0.04	0.04	0.378	0.616	no	no	no
14037_18	RANB3	Q9H6Z4	RANBP3	-0.09	0.12	0.435	0.86	-0.06	0.1	0.573	0.961	0	0.03	0.904	0.963	no	no	no
14039_33	kallikrein 5	Q9Y337	KLK5	-0.04	0.14	0.776	0.954	0.01	0.12	0.964	0.995	-0.02	0.04	0.674	0.839	no	no	no
14043_12	EEA1	Q15075	EEA1	0.13	0.15	0.38	0.841	0.06	0.12	0.6	0.966	0	0.04	0.952	0.984	no	no	no
14045_12	NCOA2	Q15596	NCOA2	0.06	0.14	0.676	0.925	0.24	0.12	0.0515	0.549	0.03	0.04	0.419	0.655	no	no	no
14047_78	BDNF	P23560	BDNF	0.11	0.12	0.355	0.835	0.16	0.1	0.116	0.744	0.07	0.03	0.0483	0.171	no	no	no
14048_7	IL-1 R AcP	Q9NPH3	IL1RAP	0.01	0.14	0.941	0.991	0.03	0.12	0.813	0.983	0.04	0.04	0.259	0.496	no	no	no
14051_54	FOXC2	Q99958	FOXC2	-0.15	0.13	0.256	0.788	-0.12	0.11	0.292	0.874	-0.11	0.04	0.00202	0.0148	no	no	yes
14052_26	UN13A	Q9UPW8	UNC13A	-0.29	0.14	0.0402	0.683	-0.14	0.12	0.24	0.85	-0.09	0.04	0.0231	0.101	no	no	no
14054_17	IL-15 Ra	Q13261	IL15RA	0.03	0.13	0.811	0.96	0	0.11	0.97	0.995	0.04	0.04	0.231	0.464	no	no	no
14056_4	Glycoprotein hormones a-chain	P01215	CGA	0.06	0.13	0.642	0.913	-0.03	0.11	0.775	0.982	-0.01	0.04	0.697	0.853	no	no	no
14060_67	NCF4	Q15080	NCF4	0.12	0.14	0.415	0.857	-0.16	0.12	0.179	0.808	-0.01	0.04	0.857	0.939	no	no	no
14061_48	sRANKL	O14788	TNFSF11	-0.1	0.14	0.444	0.86	0.22	0.11	0.0508	0.545	0.12	0.04	0.00234	0.0168	no	no	yes
14063_17	OSM	P13725	OSM	0.03	0.14	0.819	0.963	0.12	0.12	0.336	0.902	0.08	0.04	0.0456	0.165	no	no	no
14065_11	CD5	P06127	CD5	-0.09	0.13	0.466	0.864	-0.04	0.11	0.686	0.979	-0.07	0.04	0.0627	0.204	no	no	no
14066_49	MAGI2	Q86UL8	MAGI2	-0.02	0.12	0.895	0.983	-0.11	0.1	0.287	0.873	0.05	0.03	0.182	0.4	no	no	no
14067_6	PKP2	Q99959	PKP2	-0.15	0.12	0.21	0.782	-0.1	0.1	0.353	0.905	-0.02	0.03	0.622	0.806	no	no	no
14069_61	Carbonic Anhydrase IV	P22748	CA4	0.05	0.13	0.696	0.931	-0.12	0.11	0.25	0.855	-0.08	0.04	0.0302	0.123	no	no	no
14070_56	ITSN1	Q15811	ITSN1	-0.06	0.13	0.658	0.919	0.14	0.11	0.203	0.828	-0.05	0.04	0.14	0.34	no	no	no
14074_2	SHC2	P98077	SHC2	0.13	0.14	0.334	0.827	0.12	0.12	0.306	0.884	-0.08	0.04	0.03	0.122	no	no	no
14076_74	Cystatin-S	P01036	CST4	-0.03	0.14	0.816	0.962	-0.39	0.12	0.00102	0.0589	-0.18	0.04	4.19e-06	6.37e-05	no	no	no
14079_14	IL-18 Ra	Q13478	IL18R1	0.33	0.13	0.0147	0.6	-0.07	0.11	0.518	0.956	-0.01	0.04	0.851	0.936	no	no	no
14082_56	TLN2	Q9Y4G6	TLN2	0.03	0.11	0.749	0.944	-0.02	0.09	0.814	0.983	0	0.03	0.955	0.985	no	no	no
14083_25	SPS1	P49903	SEPHS1	-0.04	0.1	0.706	0.932	-0.03	0.09	0.74	0.98	-0.04	0.03	0.13	0.325	no	no	no
14088_38	IGFBP-6	P24592	IGFBP6	0.05	0.12	0.695	0.931	-0.15	0.11	0.157	0.786	-0.12	0.04	0.000465	0.00418	no	no	yes
14090_23	DEFI6	Q9H4E7	DEF6	-0.12	0.1	0.241	0.783	0.04	0.09	0.656	0.975	0	0.03	0.885	0.954	no	no	no
14091_42	Carbonyl reductase 3	O75828	CBR3	0.01	0.11	0.901	0.985	0.03	0.09	0.723	0.98	-0.04	0.03	0.267	0.505	no	no	no
14093_10	Flt3 ligand	P49771	FLT3LG	0.25	0.14	0.0761	0.717	-0.04	0.12	0.759	0.982	0.04	0.04	0.297	0.537	no	no	no
14094_29	HB-EGF	Q99075	HBEGF	0.05	0.12	0.703	0.932	-0.01	0.1	0.943	0.995	-0.1	0.03	0.00306	0.0207	no	no	yes
14095_1	NKG2D	P26718	KLRK1	-0.13	0.14	0.363	0.836	0.03	0.12	0.819	0.983	0.03	0.04	0.451	0.68	no	no	no
14098_28	SYCC	P49589	CARS	-0.04	0.1	0.696	0.931	-0.05	0.09	0.545	0.96	-0.09	0.03	0.00169	0.0126	no	no	yes
14099_20	PSA4	P25789	PSMA4	-0.01	0.15	0.927	0.99	-0.05	0.12	0.673	0.979	-0.09	0.04	0.0391	0.147	no	no	no
14100_63	C1QC	P02747	C1QC	0.12	0.14	0.396	0.851	0.15	0.12	0.209	0.83	0.07	0.04	0.0574	0.192	no	no	no
14101_2	CNTFR alpha	P26992	CNTFR	-0.18	0.13	0.159	0.746	-0.26	0.11	0.0159	0.337	-0.29	0.04	4.34e-15	2.8e-13	no	no	yes
14106_46	GDP/GTP exchange protein	P52306	RAP1GDS1	-0.1	0.1	0.344	0.832	-0.05	0.09	0.606	0.966	-0.02	0.03	0.464	0.689	no	no	no
14107_1	MTHFS	P49914	MTHFS	0	0.09	0.999	1	-0.06	0.08	0.434	0.946	-0.01	0.03	0.832	0.926	no	no	no
14111_15	TSP2	P35442	THBS2	-0.03	0.14	0.826	0.963	-0.03	0.12	0.792	0.982	-0.05	0.04	0.233	0.468	no	no	no
14112_40	RELT	Q969Z4	RELT	0.27	0.14	0.0578	0.717	0.16	0.12	0.171	0.799	0.1	0.04	0.0118	0.0615	no	no	yes
14114_18	PIANP	Q8IYJ0	PIANP	0.26	0.13	0.0389	0.683	-0.02	0.11	0.875	0.989	0.1	0.04	0.00459	0.0292	no	no	yes
14115_34	Adrenomedullin	P35318	ADM	-0.13	0.13	0.323	0.824	-0.08	0.11	0.472	0.955	-0.13	0.04	0.000305	0.00293	no	no	yes
14116_129	S100A4	P26447	S100A4	0.01	0.12	0.937	0.991	0.13	0.1	0.208	0.83	-0.09	0.04	0.00749	0.0427	no	no	yes
14120_2	RNF43	Q68DV7	RNF43	0.17	0.15	0.231	0.783	0.16	0.12	0.191	0.817	0.1	0.04	0.0176	0.082	no	no	yes
14121_24	TRAIL R4	Q9UBN6	TNFRSF10D	0.01	0.14	0.93	0.99	0.16	0.12	0.178	0.807	0.05	0.04	0.226	0.458	no	no	no
14122_132	ZNRF3	Q9ULT6	ZNRF3	0.03	0.14	0.812	0.961	0.04	0.12	0.715	0.98	0.05	0.04	0.2	0.424	no	no	no
14123_34	GI24	Q9H7M9	C10orf54	-0.09	0.11	0.396	0.851	0.06	0.09	0.549	0.96	0.01	0.03	0.725	0.87	no	no	no
14124_6	Ephrin-A2	O43921	EFNA2	0.08	0.12	0.508	0.873	-0.1	0.1	0.342	0.902	0.01	0.03	0.772	0.894	no	no	no
14127_240	IFN-b	P01574	IFNB1	-0.22	0.14	0.12	0.745	-0.04	0.12	0.724	0.98	-0.07	0.04	0.0748	0.231	no	no	no
14128_121	IFN10	P01566	IFNA10	0.14	0.14	0.324	0.824	-0.26	0.12	0.0277	0.446	0.02	0.04	0.558	0.764	no	no	no
14129_1	IFNA7	P01567	IFNA7	0	0.14	0.993	0.998	-0.16	0.12	0.184	0.809	0.01	0.04	0.766	0.892	no	no	no
14131_37	EFNB2	P52799	EFNB2	0.15	0.13	0.233	0.783	0.11	0.11	0.317	0.887	0.09	0.04	0.0139	0.0697	no	no	yes
14132_21	HHLA2	Q9UM44	HHLA2	0.09	0.13	0.476	0.865	-0.13	0.11	0.228	0.849	-0.07	0.04	0.0645	0.208	no	no	no
14133_93	IL-1 sRII	P27930	IL1R2	-0.08	0.14	0.588	0.902	-0.18	0.12	0.127	0.767	-0.2	0.04	9.07e-07	1.61e-05	no	no	yes
14134_49	AMGO2	Q86SJ2	AMIGO2	0.09	0.14	0.539	0.883	-0.13	0.12	0.288	0.873	-0.01	0.04	0.826	0.922	no	no	no
14135_3	RXFP1	Q9HBX9	RXFP1	0.01	0.14	0.936	0.991	-0.08	0.12	0.499	0.955	-0.01	0.04	0.89	0.956	no	no	no
14136_234	C1QR1	Q9NPY3	CD93	-0.05	0.14	0.7	0.932	0.42	0.12	0.000543	0.0422	0.25	0.04	2.72e-10	8.73e-09	no	no	no
14139_16	NRG4	Q8WWG1	NRG4	-0.21	0.14	0.151	0.745	-0.08	0.12	0.494	0.955	-0.11	0.04	0.0102	0.055	no	no	yes
14143_8	H2B2E	Q16778	HIST2H2BE	-0.15	0.12	0.217	0.783	-0.15	0.11	0.144	0.774	-0.16	0.04	3.68e-06	5.67e-05	no	no	yes
14144_3	H2A3	Q7L7L0	HIST3H2A	-0.15	0.12	0.245	0.783	-0.1	0.11	0.363	0.91	-0.13	0.04	0.000222	0.00224	no	no	yes
14146_92	H31	P68431	HIST1H3A	-0.01	0.13	0.917	0.986	0.07	0.11	0.53	0.957	-0.07	0.04	0.0457	0.165	no	no	no
14149_9	IL-1F8	Q9NZH7	IL36B	0.17	0.14	0.216	0.783	-0.07	0.12	0.538	0.96	-0.02	0.04	0.588	0.783	no	no	no
14150_7	IL-1F6	Q9UHA7	IL36A	0.05	0.14	0.731	0.94	-0.11	0.12	0.349	0.904	-0.09	0.04	0.0267	0.112	no	no	no
14151_4	UCRP	P05161	ISG15	-0.05	0.13	0.677	0.925	0.19	0.11	0.0825	0.653	0.13	0.04	0.000602	0.00522	no	no	yes
14153_8	Ephrin-A3	P52797	EFNA3	0.21	0.13	0.105	0.726	-0.29	0.11	0.01	0.261	-0.15	0.04	7.92e-05	0.000911	no	no	yes
14156_33	14-3-3 protein beta/alpha	P31946	YWHAB	-0.11	0.09	0.231	0.783	0.05	0.08	0.51	0.955	0.02	0.03	0.443	0.676	no	no	no
14157_21	14-3-3E	P62258	YWHAE	0.09	0.13	0.493	0.867	-0.05	0.11	0.632	0.969	-0.04	0.04	0.291	0.531	no	no	no
14158_17	Annexin V	P08758	ANXA5	-0.07	0.14	0.632	0.911	0.08	0.12	0.515	0.956	-0.11	0.04	0.00702	0.0408	no	no	yes
14175_78	SCP2D	Q9UJQ7	SCP2D1	0.02	0.14	0.907	0.985	0.04	0.12	0.728	0.98	0.07	0.04	0.0749	0.232	no	no	no
14178_18	CDKN3	Q16667	CDKN3	-0.04	0.14	0.767	0.954	0.23	0.12	0.0482	0.534	0.18	0.04	2.62e-06	4.14e-05	no	no	yes
14186_13	RFFL	Q8WZ73	RFFL	-0.14	0.14	0.32	0.824	-0.2	0.12	0.0969	0.689	-0.01	0.04	0.741	0.877	no	no	no
14192_31	PDCL2	Q8N4E4	PDCL2	-0.18	0.13	0.171	0.75	0.16	0.11	0.142	0.774	0.05	0.04	0.171	0.386	no	no	no
14197_2	PRDM1	O75626	PRDM1	0.18	0.14	0.207	0.779	0.16	0.12	0.188	0.813	0.1	0.04	0.0175	0.0817	no	no	yes
14203_3	ANXA7	P20073	ANXA7	-0.06	0.1	0.53	0.882	0.03	0.08	0.755	0.982	0.02	0.03	0.417	0.654	no	no	no
14204_55	FOXJ2	Q9P0K8	FOXJ2	-0.16	0.14	0.276	0.799	-0.19	0.12	0.121	0.751	0.01	0.04	0.854	0.938	no	no	no
14205_6	HEXI2	Q96MH2	HEXIM2	-0.16	0.11	0.123	0.745	0.04	0.09	0.629	0.969	0.07	0.03	0.0304	0.123	no	no	no
14206_28	APBB1	O00213	APBB1	0.02	0.14	0.906	0.985	0.12	0.12	0.301	0.88	0.01	0.04	0.706	0.857	no	no	no
14208_3	RET7	Q96R05	RBP7	0.12	0.14	0.381	0.843	0.07	0.12	0.562	0.96	0.03	0.04	0.441	0.674	no	no	no
14216_35	DDX46	Q7L014	DDX46	0.2	0.14	0.15	0.745	0.21	0.12	0.0751	0.644	0.07	0.04	0.0705	0.222	no	no	no
14226_120	BHMT2	Q9H2M3	BHMT2	0.31	0.14	0.0293	0.653	0.17	0.12	0.156	0.786	0.12	0.04	0.00213	0.0154	no	no	yes
14227_21	MYL6B	P14649	MYL6B	0.07	0.14	0.605	0.905	0.15	0.12	0.192	0.817	0.03	0.04	0.403	0.642	no	no	no
14229_5	MOCS3	O95396	MOCS3	0.31	0.14	0.0275	0.649	0.14	0.12	0.247	0.855	0.08	0.04	0.0502	0.175	no	no	no
14237_1	HSP 70	P0DMV8	HSPA1A	-0.11	0.14	0.443	0.86	-0.06	0.12	0.618	0.969	-0.06	0.04	0.104	0.285	no	no	no
14245_195	SNX7	Q9UNH6	SNX7	0.31	0.14	0.0302	0.653	0.14	0.12	0.255	0.855	0.07	0.04	0.0904	0.261	no	no	no
14246_50	DOK2	O60496	DOK2	-0.08	0.1	0.447	0.86	-0.05	0.08	0.587	0.966	-0.01	0.03	0.664	0.83	no	no	no
14249_68	TRIM1	Q9UJV3	MID2	0.04	0.14	0.79	0.956	0.11	0.12	0.354	0.905	0.09	0.04	0.0284	0.117	no	no	no
14250_115	BLMH	Q13867	BLMH	-0.09	0.14	0.525	0.882	-0.21	0.12	0.0771	0.647	-0.09	0.04	0.0222	0.0979	no	no	yes
14254_27	PTN4	P29074	PTPN4	0.02	0.13	0.909	0.985	0.08	0.11	0.504	0.955	0.06	0.04	0.0957	0.271	no	no	no
14260_112	ARHG8	Q7Z628	NET1	0.16	0.13	0.223	0.783	0.13	0.11	0.236	0.849	0.19	0.04	1e-06	1.76e-05	no	no	yes
14268_4	SRXN1	Q9BYN0	SRXN1	-0.1	0.13	0.439	0.86	-0.13	0.11	0.234	0.849	-0.07	0.04	0.04	0.149	no	no	no
14271_23	RAB6B	Q9NRW1	RAB6B	-0.07	0.1	0.467	0.864	0.04	0.08	0.609	0.966	0.02	0.03	0.58	0.777	no	no	no
14273_19	PPCE	P48147	PREP	0.03	0.11	0.813	0.961	-0.19	0.09	0.0408	0.502	-0.01	0.03	0.626	0.808	no	no	no
14283_12	RAB14	P61106	RAB14	-0.15	0.12	0.195	0.773	-0.12	0.1	0.231	0.849	-0.02	0.03	0.498	0.717	no	no	no
14284_23	E2AK4	Q9P2K8	EIF2AK4	-0.01	0.14	0.934	0.991	-0.1	0.12	0.411	0.937	0.05	0.04	0.242	0.478	no	no	no
14286_2	NF-ATc1	O95644	NFATC1	0.24	0.14	0.0883	0.717	0.09	0.12	0.452	0.953	0.05	0.04	0.228	0.46	no	no	no
14287_6	RAB5C	P51148	RAB5C	0.02	0.1	0.853	0.973	0.03	0.08	0.729	0.98	0.03	0.03	0.226	0.458	no	no	no
14291_53	AGAP2	Q99490	AGAP2	-0.12	0.1	0.239	0.783	0.06	0.08	0.485	0.955	0.01	0.03	0.625	0.807	no	no	no
14294_61	MBD1	Q9UIS9	MBD1	-0.03	0.13	0.804	0.958	-0.03	0.11	0.777	0.982	-0.05	0.04	0.151	0.359	no	no	no
14309_8	HNRH1	P31943	HNRNPH1	0.04	0.14	0.788	0.956	0.12	0.12	0.31	0.885	-0.02	0.04	0.54	0.751	no	no	no
14314_6	PPIL2	Q13356	PPIL2	0.36	0.14	0.00986	0.585	0.1	0.12	0.42	0.942	0.08	0.04	0.0554	0.188	no	no	no
14318_1	VPS29	Q9UBQ0	VPS29	0	0.14	0.988	0.997	-0.08	0.12	0.473	0.955	-0.02	0.04	0.667	0.833	no	no	no
14324_52	CSPG6	Q9UQE7	SMC3	-0.19	0.12	0.102	0.723	-0.03	0.1	0.729	0.98	-0.02	0.03	0.448	0.679	no	no	no
14326_4	UB2E1	P51965	UBE2E1	-0.1	0.1	0.315	0.818	0	0.08	0.996	1	0.02	0.03	0.444	0.677	no	no	no
14329_4	DIDO1	Q9BTC0	DIDO1	-0.24	0.14	0.0862	0.717	0.05	0.12	0.67	0.979	-0.01	0.04	0.886	0.954	no	no	no
14331_262	DYLT1	P63172	DYNLT1	0.07	0.15	0.643	0.913	0.09	0.12	0.486	0.955	0.08	0.04	0.0579	0.193	no	no	no
14332_3	RALA	P11233	RALA	-0.13	0.1	0.204	0.779	0.1	0.08	0.224	0.849	0	0.03	0.907	0.965	no	no	no
14334_3	RECO	P35243	RCVRN	0.27	0.14	0.0531	0.707	0.06	0.12	0.631	0.969	0.09	0.04	0.0201	0.0912	no	no	yes
14337_1	TPPC3	O43617	TRAPPC3	-0.05	0.14	0.745	0.942	0.13	0.12	0.295	0.874	0.26	0.04	1.86e-10	6.29e-09	no	no	yes
14341_8	FA69C	Q0P6D2	FAM69C	-0.03	0.13	0.802	0.958	-0.12	0.11	0.293	0.874	-0.05	0.04	0.147	0.353	no	no	no
14583_49	Myostatin	O14793	MSTN	0.15	0.14	0.266	0.79	-0.1	0.12	0.371	0.915	-0.14	0.04	0.000509	0.00454	no	no	yes
14587_16	GDF-11	O95390	GDF11	0.03	0.14	0.845	0.969	-0.18	0.12	0.142	0.774	0	0.04	0.955	0.985	no	no	no
14593_152	F210A	Q96ND0	FAM210A	-0.03	0.12	0.816	0.962	0.12	0.1	0.261	0.857	0.04	0.03	0.225	0.458	no	no	no
14597_5	SEM6C	Q9H3T2	SEMA6C	-0.15	0.14	0.279	0.799	0.01	0.12	0.935	0.995	-0.01	0.04	0.851	0.936	no	no	no
14599_18	STAB1	Q9NY15	STAB1	-0.14	0.14	0.308	0.816	0.12	0.12	0.316	0.886	0.05	0.04	0.222	0.454	no	no	no
14603_51	KIAA0040	Q15053	KIAA0040	0.04	0.12	0.761	0.951	0.1	0.1	0.338	0.902	0.03	0.03	0.372	0.61	no	no	no
14614_41	CA130	Q5T1S8	NCMAP	0.07	0.13	0.578	0.897	0.03	0.11	0.789	0.982	0.06	0.04	0.0767	0.236	no	no	no
14615_46	KRA24	Q9BYR9	KRTAP2-4	0.13	0.13	0.307	0.816	0.17	0.11	0.116	0.744	0.11	0.04	0.00315	0.0213	no	no	yes
14616_16	ZN382	Q96SR6	ZNF382	-0.18	0.13	0.178	0.755	0	0.11	0.965	0.995	-0.01	0.04	0.727	0.871	no	no	no
14618_26	ECOP	Q96AW1	VOPP1	0.01	0.13	0.913	0.986	0.02	0.11	0.895	0.99	-0.12	0.04	0.00126	0.00995	no	no	yes
14619_8	ZN526	Q8TF50	ZNF526	0	0.14	0.991	0.997	0	0.12	0.979	0.997	0	0.04	0.934	0.978	no	no	no
14623_26	SUMO3	P55854	SUMO3	-0.05	0.09	0.598	0.905	0.03	0.08	0.706	0.98	-0.01	0.03	0.656	0.828	no	no	no
14624_51	CTCF	P49711	CTCF	-0.17	0.14	0.227	0.783	0.15	0.12	0.208	0.83	-0.04	0.04	0.3	0.54	no	no	no
14628_72	FBX3	Q9UK99	FBXO3	0.09	0.14	0.551	0.888	-0.09	0.12	0.489	0.955	-0.03	0.04	0.487	0.708	no	no	no
14631_22	DUS16	Q9BY84	DUSP16	0.13	0.14	0.377	0.841	-0.03	0.12	0.777	0.982	0.08	0.04	0.06	0.197	no	no	no
14633_26	T185A	Q8NFB2	TMEM185A	0.17	0.14	0.235	0.783	0.11	0.12	0.345	0.902	0.06	0.04	0.11	0.294	no	no	no
14634_13	LSHR	P22888	LHCGR	-0.25	0.14	0.074	0.717	0.01	0.12	0.935	0.995	0.05	0.04	0.173	0.388	no	no	no
14636_25	Ribonuclease UK114	P52758	HRSP12	-0.02	0.14	0.91	0.985	-0.26	0.12	0.0306	0.457	-0.06	0.04	0.128	0.322	no	no	no
14645_253	GSTA4	O15217	GSTA4	0.13	0.14	0.375	0.841	0.21	0.12	0.0823	0.653	0.07	0.04	0.0647	0.208	no	no	no
14655_1	DJC17	Q9NVM6	DNAJC17	0.01	0.11	0.906	0.985	0.08	0.09	0.354	0.905	0.11	0.03	0.000332	0.00315	no	no	yes
14662_6	MZF1	P28698	MZF1	0.28	0.12	0.0232	0.642	0.17	0.1	0.102	0.71	0.07	0.04	0.0585	0.195	no	no	no
14663_44	RNF8	O76064	RNF8	0.01	0.12	0.898	0.984	0.08	0.1	0.43	0.946	-0.03	0.03	0.308	0.548	no	no	no
14670_1	SKIL	P12757	SKIL	-0.04	0.11	0.679	0.926	0.08	0.09	0.36	0.908	0	0.03	0.972	0.99	no	no	no
14674_63	PACN3	Q9UKS6	PACSIN3	-0.16	0.14	0.252	0.786	0.06	0.12	0.601	0.966	-0.01	0.04	0.789	0.902	no	no	no
14675_20	IF4B	P23588	EIF4B	-0.05	0.1	0.623	0.908	0.02	0.08	0.844	0.986	0.03	0.03	0.298	0.538	no	no	no
14684_17	CAN2	P17655	CAPN2	0.07	0.13	0.583	0.899	-0.37	0.11	0.000604	0.0442	-0.37	0.04	7.93e-25	1.23e-22	no	no	no
14685_17	PKB beta	P31751	AKT2	0.03	0.12	0.787	0.956	-0.14	0.1	0.163	0.791	-0.02	0.03	0.552	0.76	no	no	no
14687_6	M6PBP	O60664	PLIN3	0.13	0.14	0.361	0.836	0.03	0.12	0.826	0.984	0	0.04	0.937	0.98	no	no	no
14688_6	PTN7	P35236	PTPN7	-0.12	0.13	0.335	0.828	0.05	0.11	0.673	0.979	-0.04	0.04	0.299	0.539	no	no	no
14689_3	SEC13	P55735	SEC13	0.07	0.13	0.614	0.906	0.2	0.11	0.0835	0.655	-0.02	0.04	0.594	0.788	no	no	no
14692_3	ZN276	Q8N554	ZNF276	0.25	0.14	0.0779	0.717	0.17	0.12	0.149	0.778	0.09	0.04	0.0191	0.087	no	no	yes
14705_1	VEGF-D	O43915	FIGF	0	0.13	0.969	0.993	0.03	0.11	0.778	0.982	0.18	0.04	1.38e-06	2.31e-05	no	no	yes
14708_59	CO8G	P07360	C8G	-0.07	0.14	0.633	0.912	0.21	0.12	0.0756	0.644	-0.08	0.04	0.0403	0.15	no	no	no
14711_27	Cystatin M	Q15828	CST6	0.08	0.12	0.527	0.882	-0.12	0.1	0.257	0.855	-0.11	0.03	0.00225	0.0162	no	no	yes
14713_46	Azurocidin	P20160	AZU1	-0.09	0.14	0.502	0.87	0.04	0.12	0.751	0.981	0	0.04	0.921	0.971	no	no	no
14747_9	CRLF1	O75462	CRLF1	0.29	0.14	0.0316	0.653	0.45	0.12	0.000111	0.013	0.45	0.04	2.04e-30	4.61e-28	no	no	no
14748_31	RHG05	Q13017	ARHGAP5	-0.08	0.1	0.387	0.846	0.06	0.08	0.507	0.955	-0.03	0.03	0.292	0.532	no	no	no
15295_81	IGF-II	P01344	IGF2	0.11	0.13	0.414	0.857	-0.19	0.11	0.104	0.715	-0.03	0.04	0.5	0.718	no	no	no
15297_3	S100A3	P33764	S100A3	0.27	0.14	0.0556	0.717	-0.08	0.12	0.53	0.957	0.04	0.04	0.311	0.55	no	no	no
15298_199	NETO1	Q8TDF5	NETO1	0.21	0.13	0.107	0.726	-0.09	0.11	0.431	0.946	-0.04	0.04	0.301	0.54	no	no	no
15299_102	MESD2	Q14696	MESDC2	-0.03	0.1	0.778	0.955	0.06	0.08	0.464	0.955	0.02	0.03	0.451	0.681	no	no	no
15300_66	CC134	Q9H6E4	CCDC134	0	0.1	0.975	0.994	0.09	0.09	0.279	0.869	0.02	0.03	0.404	0.642	no	no	no
15301_24	sperm protein 10	P26436	ACRV1	-0.05	0.14	0.707	0.932	-0.17	0.12	0.149	0.778	-0.08	0.04	0.0364	0.14	no	no	no
15303_63	S100A5	P33763	S100A5	-0.1	0.1	0.32	0.824	0	0.09	0.958	0.995	-0.06	0.03	0.049	0.173	no	no	no
15304_1	PAP1	Q06141	REG3A	-0.06	0.14	0.653	0.916	0.27	0.12	0.0236	0.415	0.28	0.04	2.89e-12	1.29e-10	no	no	yes
15305_7	Secretagogin	O76038	SCGN	-0.07	0.14	0.619	0.907	-0.09	0.12	0.452	0.953	-0.05	0.04	0.242	0.477	no	no	no
15306_20	IgJ	P01591	IGJ	0.2	0.14	0.134	0.745	0.23	0.12	0.0439	0.515	0.06	0.04	0.141	0.342	no	no	no
15308_108	VWC2	Q2TAL6	VWC2	-0.01	0.12	0.967	0.993	0.04	0.1	0.673	0.979	0.12	0.03	0.00066	0.00564	no	no	yes
15310_61	PRC1	O43663	PRC1	-0.16	0.13	0.247	0.783	0.07	0.11	0.547	0.96	-0.01	0.04	0.807	0.91	no	no	no
15312_14	AGO1	Q9UL18	AGO1	-0.08	0.1	0.418	0.858	0.04	0.09	0.659	0.976	-0.03	0.03	0.268	0.507	no	no	no
15313_28	MD2L1	Q13257	MAD2L1	-0.11	0.14	0.419	0.858	0.08	0.12	0.499	0.955	0.06	0.04	0.154	0.362	no	no	no
15314_49	CLIC4	Q9Y696	CLIC4	-0.08	0.09	0.405	0.854	0.03	0.08	0.678	0.979	0.01	0.03	0.673	0.838	no	no	no
15315_64	CUTC	Q9NTM9	CUTC	0.22	0.14	0.13	0.745	0.07	0.12	0.54	0.96	-0.03	0.04	0.527	0.742	no	no	no
15316_262	TXN4B	Q9NX01	TXNL4B	-0.05	0.09	0.597	0.905	0.03	0.08	0.715	0.98	0.05	0.03	0.0679	0.216	no	no	no
15318_75	Calpactin I light chain	P60903	S100A10	0.13	0.14	0.333	0.827	-0.02	0.11	0.875	0.989	-0.06	0.04	0.128	0.322	no	no	no
15319_226	CCNA1	P78396	CCNA1	-0.34	0.13	0.0107	0.6	-0.09	0.11	0.43	0.946	-0.05	0.04	0.174	0.389	no	no	no
15321_8	CPLX2	Q6PUV4	CPLX2	0.1	0.12	0.441	0.86	-0.05	0.11	0.661	0.976	0.06	0.04	0.0918	0.264	no	no	no
15322_35	CRADD	P78560	CRADD	0.13	0.11	0.231	0.783	-0.09	0.09	0.34	0.902	0.02	0.03	0.568	0.771	no	no	no
15323_112	AGO3	Q9H9G7	AGO3	-0.07	0.11	0.54	0.883	-0.01	0.1	0.898	0.99	0	0.03	0.955	0.985	no	no	no
15324_58	Ferritin light chain	P02792	FTL	0.11	0.14	0.411	0.854	0.07	0.12	0.561	0.96	0.1	0.04	0.0113	0.06	no	no	yes
15325_14	NEUM	P17677	GAP43	-0.09	0.09	0.333	0.827	0.02	0.08	0.828	0.984	0	0.03	0.924	0.972	no	no	no
15326_64	GBP1	P32455	GBP1	0.05	0.14	0.713	0.933	-0.44	0.12	0.000264	0.0239	-0.2	0.04	7.42e-07	1.34e-05	no	no	no
15329_167	MAPIP	Q9Y2Q5	ROBLD3	0.27	0.12	0.0306	0.653	-0.05	0.11	0.608	0.966	0.09	0.04	0.0115	0.0604	no	no	yes
15331_47	RBBP4	Q09028	RBBP4	-0.06	0.13	0.641	0.913	-0.13	0.11	0.251	0.855	-0.06	0.04	0.109	0.292	no	no	no
15333_11	SDF2	Q99470	SDF2	0.1	0.14	0.468	0.864	0.09	0.12	0.429	0.946	0	0.04	0.986	0.995	no	no	no
15336_7	SELM	Q8WWX9	SELM	0.25	0.12	0.0371	0.683	-0.03	0.1	0.782	0.982	0.05	0.03	0.116	0.305	no	no	no
15339_32	COF2	Q9Y281	CFL2	0.1	0.14	0.487	0.866	-0.03	0.12	0.802	0.982	-0.06	0.04	0.152	0.359	no	no	no
15343_337	Kininogen, HMW, Two Chain	P01042	KNG1	-0.07	0.14	0.595	0.905	-0.16	0.12	0.168	0.793	-0.11	0.04	0.00634	0.038	no	no	yes
15346_31	IFN-g	P01579	IFNG	0.19	0.14	0.183	0.759	0.01	0.12	0.914	0.993	0.02	0.04	0.628	0.808	no	no	no
15347_12	Hemopexin	P02790	HPX	0.1	0.14	0.482	0.866	-0.07	0.12	0.543	0.96	-0.04	0.04	0.356	0.596	no	no	no
15358_28	7B2	P05408	SCG5	0.25	0.14	0.0783	0.717	0.09	0.12	0.441	0.949	0.05	0.04	0.188	0.407	no	no	no
15361_37	ANKR1	Q15327	ANKRD1	0.04	0.14	0.782	0.956	0.03	0.12	0.809	0.983	-0.06	0.04	0.16	0.371	no	no	no
15363_32	Apo A-V	Q6Q788	APOA5	0.13	0.14	0.353	0.835	-0.12	0.12	0.321	0.894	-0.21	0.04	1.36e-07	2.81e-06	no	no	yes
15364_101	Apo C-I	P02654	APOC1	0.1	0.14	0.45	0.86	-0.16	0.12	0.168	0.793	-0.04	0.04	0.263	0.5	no	no	no
15365_41	BAI3	O60242	BAI3	0.14	0.13	0.309	0.816	-0.18	0.11	0.118	0.745	-0.08	0.04	0.0314	0.126	no	no	no
15367_38	LPLC1	Q8TDL5	BPIFB1	0.04	0.13	0.757	0.947	0.88	0.11	3.85e-16	6.39e-13	0.72	0.04	1.29e-84	1.6e-81	no	no	no
15368_3	BMPER	Q8N8U9	BMPER	0.11	0.14	0.434	0.86	-0.1	0.12	0.388	0.926	0.02	0.04	0.621	0.805	no	no	no
15370_5	BOLA1	Q9Y3E2	BOLA1	-0.09	0.11	0.439	0.86	0.03	0.1	0.779	0.982	0	0.03	0.926	0.973	no	no	no
15372_43	BRD2	P25440	BRD2	-0.14	0.12	0.251	0.786	0.19	0.11	0.0689	0.622	-0.02	0.04	0.603	0.793	no	no	no
15374_15	CA11 protein	Q9NS71	GKN1	0.02	0.14	0.88	0.979	0.09	0.12	0.434	0.946	0.09	0.04	0.0215	0.0957	no	no	yes
15375_49	Carboxypeptidase B1	P15086	CPB1	0	0.14	0.985	0.997	0.04	0.12	0.754	0.982	0.04	0.04	0.283	0.522	no	no	no
15376_134	CATE	P14091	CTSE	0.33	0.13	0.00965	0.585	-0.2	0.11	0.069	0.622	-0.06	0.04	0.13	0.325	no	no	no
15381_45	Discoidin domain receptor 2	Q16832	DDR2	0.24	0.13	0.0559	0.717	-0.07	0.11	0.521	0.956	-0.01	0.04	0.767	0.893	no	no	no
15383_200	Endothelin 3	P14138	EDN3	0.04	0.14	0.787	0.956	-0.22	0.12	0.0613	0.587	-0.12	0.04	0.00252	0.0178	no	no	yes
15384_15	KLOTHO	Q9UEF7	KL	0.07	0.13	0.609	0.906	-0.09	0.11	0.431	0.946	-0.07	0.04	0.0487	0.172	no	no	no
15385_116	FABP2	P12104	FABP2	0.16	0.14	0.268	0.791	-0.13	0.12	0.27	0.86	0.1	0.04	0.0116	0.061	no	no	yes
15386_7	FABPA	P15090	FABP4	0.06	0.12	0.648	0.913	-0.15	0.11	0.155	0.786	-0.18	0.04	1.92e-07	3.86e-06	no	no	yes
15387_44	Neuropilin-2	O60462	NRP2	-0.04	0.14	0.773	0.954	-0.24	0.12	0.0422	0.504	-0.16	0.04	4.75e-05	0.000582	no	no	yes
15388_24	FcRIIIa	P08637	FCGR3A	-0.12	0.15	0.391	0.848	0.05	0.12	0.687	0.979	0.04	0.04	0.296	0.537	no	no	no
15389_1	FRDA	Q16595	FXN	-0.01	0.14	0.919	0.987	-0.09	0.12	0.432	0.946	-0.04	0.04	0.345	0.589	no	no	no
15390_3	Galanin	P22466	GAL	0.15	0.14	0.288	0.807	0.24	0.12	0.0532	0.552	-0.02	0.04	0.635	0.811	no	no	no
15391_114	GAS-6	Q14393	GAS6	0.02	0.14	0.901	0.985	0.23	0.12	0.0528	0.552	0.17	0.04	3.11e-05	0.000398	no	no	yes
15394_79	UNC5B	Q8IZJ1	UNC5B	0.12	0.13	0.341	0.829	-0.01	0.11	0.923	0.995	0.07	0.04	0.0575	0.192	no	no	no
15395_15	GST M1-1	P09488	GSTM1	-0.04	0.14	0.767	0.954	-0.05	0.12	0.641	0.97	-0.01	0.04	0.709	0.859	no	no	no
15398_2	HERV1	P55789	GFER	-0.1	0.12	0.376	0.841	0	0.1	0.991	0.999	0.03	0.03	0.395	0.634	no	no	no
15402_2	ID-1	P41134	ID1	-0.04	0.13	0.773	0.954	-0.16	0.11	0.137	0.769	-0.03	0.04	0.408	0.646	no	no	no
15403_53	ID2	Q02363	ID2	-0.34	0.13	0.00911	0.585	0.02	0.11	0.841	0.986	0.04	0.04	0.225	0.457	no	no	no
15404_3	IFN21	P01568	IFNA21	0.12	0.14	0.371	0.838	-0.14	0.12	0.253	0.855	-0.01	0.04	0.862	0.943	no	no	no
15405_23	IFNA4	P05014	IFNA4	-0.33	0.13	0.0125	0.6	0.01	0.11	0.948	0.995	-0.01	0.04	0.713	0.862	no	no	no
15412_40	KIAP	Q96CA5	BIRC7	-0.19	0.14	0.165	0.746	0.03	0.12	0.815	0.983	-0.02	0.04	0.536	0.748	no	no	no
15413_3	LCAT	P04180	LCAT	-0.07	0.12	0.541	0.883	0.01	0.1	0.899	0.99	-0.06	0.03	0.0957	0.271	no	no	no
15414_316	LDHA	P00338	LDHA	-0.06	0.11	0.6	0.905	-0.06	0.09	0.492	0.955	-0.08	0.03	0.0127	0.0653	no	no	yes
15416_54	LYG2	Q86SG7	LYG2	0.03	0.13	0.838	0.966	0.06	0.11	0.561	0.96	-0.01	0.04	0.871	0.948	no	no	no
15417_3	Maspin	P36952	SERPINB5	-0.03	0.13	0.803	0.958	-0.03	0.11	0.757	0.982	-0.07	0.04	0.0824	0.248	no	no	no
15418_25	MK10	P53779	MAPK10	-0.13	0.09	0.156	0.745	0.05	0.08	0.493	0.955	-0.01	0.03	0.819	0.917	no	no	no
15419_15	MMP20	O60882	MMP20	0.18	0.14	0.209	0.782	0.26	0.12	0.0303	0.457	0.03	0.04	0.482	0.704	no	no	no
15422_12	MYP2	P02689	PMP2	0.2	0.15	0.17	0.75	-0.04	0.12	0.74	0.98	0	0.04	0.938	0.98	no	no	no
15426_5	NEUR1	Q99519	NEU1	0.08	0.13	0.526	0.882	0.05	0.11	0.674	0.979	0.02	0.04	0.63	0.809	no	no	no
15427_35	LOXL3	P58215	LOXL3	0.15	0.12	0.209	0.782	0.01	0.1	0.946	0.995	-0.02	0.03	0.492	0.712	no	no	no
15430_165	OPT	Q9UBM4	OPTC	0.26	0.14	0.0672	0.717	0.05	0.12	0.693	0.979	0.02	0.04	0.611	0.799	no	no	no
15431_31	OTCase	P00480	OTC	-0.29	0.14	0.0369	0.683	-0.19	0.12	0.116	0.744	-0.04	0.04	0.365	0.604	no	no	no
15432_1	Otoraplin	Q9NRC9	OTOR	-0.08	0.15	0.583	0.899	0.04	0.12	0.761	0.982	-0.05	0.04	0.244	0.478	no	no	no
15433_4	p60-Src	P12931	SRC	-0.12	0.09	0.218	0.783	0.06	0.08	0.465	0.955	0.02	0.03	0.366	0.604	no	no	no
15434_5	PNOC	Q13519	PNOC	0.05	0.14	0.752	0.945	-0.01	0.12	0.919	0.994	0.06	0.04	0.17	0.385	no	no	no
15435_4	PNP	P00491	PNP	-0.1	0.1	0.322	0.824	0.08	0.09	0.356	0.905	0.06	0.03	0.0259	0.11	no	no	no
15436_40	RAMP1	O60894	RAMP1	-0.1	0.14	0.491	0.866	0.02	0.12	0.884	0.99	0.06	0.04	0.145	0.348	no	no	no
15437_11	RAMP3	O60896	RAMP3	0.08	0.14	0.576	0.897	0.05	0.12	0.663	0.977	0.04	0.04	0.287	0.527	no	no	no
15439_21	RND3	P61587	RND3	0	0.14	0.984	0.997	-0.01	0.12	0.949	0.995	-0.02	0.04	0.572	0.772	no	no	no
15440_57	NEC2	P16519	PCSK2	-0.02	0.15	0.881	0.979	0.15	0.12	0.22	0.843	-0.09	0.04	0.0236	0.102	no	no	no
15441_6	SAP3	P17900	GM2A	-0.07	0.13	0.612	0.906	0.17	0.11	0.139	0.769	0.12	0.04	0.00108	0.00868	no	no	yes
15444_45	SCCA2	P48594	SERPINB4	-0.1	0.14	0.498	0.868	-0.21	0.12	0.0809	0.653	-0.12	0.04	0.0041	0.0267	no	no	yes
15446_25	SMDF	Q02297	NRG1	0.02	0.13	0.877	0.978	-0.07	0.11	0.522	0.956	-0.06	0.04	0.0985	0.276	no	no	no
15447_45	Sorbitol dehydrogenase	Q00796	SORD	-0.02	0.13	0.878	0.978	-0.31	0.11	0.00656	0.214	-0.11	0.04	0.00502	0.0315	no	no	yes
15448_47	SQSTM	Q13501	SQSTM1	-0.04	0.14	0.769	0.954	-0.24	0.12	0.0477	0.534	0.05	0.04	0.273	0.51	no	no	no
15449_33	TIM-4	Q96H15	TIMD4	-0.16	0.14	0.258	0.788	0.23	0.12	0.066	0.611	0.15	0.04	0.000181	0.00187	no	no	yes
15452_5	5'-Nucleotidase	P21589	NT5E	0.01	0.13	0.922	0.987	-0.11	0.11	0.322	0.894	-0.06	0.04	0.108	0.29	no	no	no
15453_3	a1-Microglobulin	P02760	AMBP	0.02	0.14	0.862	0.976	-0.07	0.12	0.568	0.961	0.08	0.04	0.0414	0.154	no	no	no
15455_40	ADA15	Q13444	ADAM15	0.08	0.14	0.574	0.897	-0.13	0.12	0.269	0.857	0.03	0.04	0.412	0.649	no	no	no
15457_14	Aminopeptidase N	P15144	ANPEP	-0.01	0.14	0.952	0.991	0	0.12	0.974	0.995	0.06	0.04	0.171	0.386	no	no	no
15460_9	CD26	P27487	DPP4	0.19	0.14	0.188	0.762	0.09	0.12	0.459	0.955	0.05	0.04	0.2	0.424	no	no	no
15462_28	CD8A	P01732	CD8A	0.01	0.13	0.923	0.987	0	0.11	0.98	0.998	0.03	0.04	0.364	0.603	no	no	no
15465_79	CNPY4	Q8N129	CNPY4	-0.09	0.1	0.347	0.832	0.11	0.08	0.193	0.819	0.04	0.03	0.163	0.374	no	no	no
15466_30	CO9A1	P20849	COL9A1	-0.04	0.14	0.77	0.954	-0.07	0.12	0.588	0.966	-0.09	0.04	0.0206	0.0928	no	no	yes
15467_10	CTHR1	Q96CG8	CTHRC1	-0.04	0.14	0.787	0.956	-0.03	0.12	0.811	0.983	0.01	0.04	0.824	0.92	no	no	no
15468_14	FHR1	Q03591	CFHR1	0.26	0.13	0.0561	0.717	0.24	0.11	0.0335	0.467	0.15	0.04	0.000131	0.00141	no	no	yes
15470_11	Hexosaminidase B	P07686	HEXB	0.11	0.14	0.448	0.86	0.04	0.12	0.746	0.98	-0.02	0.04	0.627	0.808	no	no	no
15471_29	LIPR2	P54317	PNLIPRP2	-0.12	0.15	0.425	0.86	0.07	0.12	0.563	0.961	0.05	0.04	0.189	0.408	no	no	no
15472_16	LRP11	Q86VZ4	LRP11	0.07	0.14	0.624	0.908	0.03	0.12	0.804	0.982	0.07	0.04	0.0733	0.228	no	no	no
15474_7	PIN1	Q13526	PIN1	0	0.1	0.98	0.996	0.06	0.08	0.447	0.953	0.08	0.03	0.0067	0.0394	no	no	yes
15475_4	PLTP	P55058	PLTP	-0.33	0.14	0.0216	0.642	0.12	0.12	0.33	0.902	0.2	0.04	6.3e-07	1.14e-05	no	no	yes
15476_6	REG3G	Q6UW15	REG3G	0.07	0.14	0.613	0.906	0.17	0.12	0.16	0.788	0.1	0.04	0.015	0.0739	no	no	yes
15480_2	VNN2	O95498	VNN2	-0.2	0.14	0.151	0.745	0.24	0.12	0.0387	0.498	0.17	0.04	1.09e-05	0.000154	no	no	yes
15481_45	LL-37	P49913	CAMP	-0.06	0.14	0.676	0.925	0.04	0.12	0.756	0.982	-0.09	0.04	0.0319	0.127	no	no	no
15482_12	A2ML1	A8K2U0	A2ML1	-0.08	0.14	0.572	0.897	-0.08	0.12	0.483	0.955	-0.03	0.04	0.487	0.708	no	no	no
15483_377	Agrin	O00468	AGRN	-0.01	0.14	0.936	0.991	0.23	0.12	0.0542	0.556	0.05	0.04	0.246	0.482	no	no	no
15486_126	ABP1	P19801	AOC1	0.07	0.14	0.614	0.906	-0.05	0.12	0.701	0.98	0.06	0.04	0.13	0.325	no	no	no
15487_164	carboxylesterase, liver	P23141	CES1	0.15	0.14	0.292	0.809	-0.06	0.12	0.634	0.969	-0.06	0.04	0.153	0.361	no	no	no
15491_20	CD248	Q9HCU0	CD248	-0.08	0.14	0.581	0.898	-0.5	0.12	2.17e-05	0.00401	-0.4	0.04	1.44e-23	2.05e-21	no	no	no
15492_1	CRIM1	Q9NZV1	CRIM1	-0.13	0.13	0.303	0.814	-0.03	0.11	0.791	0.982	-0.06	0.04	0.108	0.291	no	no	no
15494_11	FGFP1	Q14512	FGFBP1	0.15	0.14	0.287	0.807	0.11	0.12	0.343	0.902	0.15	0.04	0.000184	0.0019	no	no	yes
15495_9	FOLR3	P41439	FOLR3	-0.11	0.14	0.453	0.86	-0.1	0.12	0.43	0.946	-0.01	0.04	0.737	0.875	no	no	no
15497_9	HS3S1	O14792	HS3ST1	0.11	0.13	0.425	0.86	0.1	0.11	0.397	0.926	0.09	0.04	0.0131	0.0664	no	no	yes
15499_11	Attractin	O75882	ATRN	-0.03	0.14	0.854	0.973	-0.4	0.12	0.00115	0.0642	-0.26	0.04	3.87e-10	1.2e-08	no	no	no
15503_15	Lefty-A	O00292	LEFTY2	0.26	0.13	0.0478	0.691	-0.06	0.11	0.593	0.966	0.1	0.04	0.00421	0.0273	no	no	yes
15503_20	Lefty-A	O00292	LEFTY2	0.13	0.14	0.336	0.828	-0.19	0.12	0.0999	0.699	-0.07	0.04	0.069	0.218	no	no	no
15504_39	Livin B	Q96CA5	BIRC7	-0.16	0.14	0.265	0.79	-0.33	0.12	0.00663	0.214	-0.04	0.04	0.36	0.6	no	no	no
15506_34	LRP12	Q9Y561	LRP12	-0.1	0.15	0.501	0.869	0.04	0.12	0.766	0.982	0	0.04	0.998	1	no	no	no
15509_2	NAG	P54802	NAGLU	0.17	0.14	0.216	0.783	-0.14	0.12	0.238	0.849	-0.05	0.04	0.249	0.484	no	no	no
15511_37	NPTXR	O95502	NPTXR	0.19	0.13	0.131	0.745	-0.17	0.11	0.112	0.737	-0.09	0.04	0.0155	0.0753	no	no	yes
15513_108	Prostasin	Q16651	PRSS8	0.11	0.13	0.384	0.845	0.09	0.11	0.438	0.947	0.06	0.04	0.133	0.328	no	no	no
15514_26	Pseudocholinesterase	P06276	BCHE	-0.36	0.14	0.00876	0.585	-0.31	0.12	0.00808	0.237	-0.24	0.04	8.05e-10	2.43e-08	no	no	yes
15515_2	SAA	P0DJI8	SAA1	-0.31	0.14	0.0316	0.653	-0.07	0.12	0.57	0.961	-0.07	0.04	0.0805	0.245	no	no	no
15516_12	SAA-4	P35542	SAA4	0.15	0.14	0.26	0.788	-0.03	0.12	0.789	0.982	-0.04	0.04	0.282	0.521	no	no	no
15521_4	Alcadein alpha-1	O94985	CLSTN1	0.01	0.14	0.952	0.991	-0.06	0.12	0.603	0.966	-0.22	0.04	1.63e-08	3.87e-07	no	no	yes
15522_2	GAPR1	Q9H4G4	GLIPR2	-0.23	0.14	0.093	0.717	-0.12	0.12	0.292	0.874	-0.41	0.04	2.41e-25	3.87e-23	no	no	yes
15523_9	HEM2	P13716	ALAD	0	0.13	0.975	0.994	-0.01	0.11	0.921	0.995	0.01	0.04	0.697	0.853	no	no	no
15524_30	PGAM2	P15259	PGAM2	-0.08	0.11	0.455	0.86	0	0.1	0.981	0.998	-0.08	0.03	0.00843	0.0469	no	no	yes
15525_294	ADH1G	P00326	ADH1C	-0.03	0.14	0.803	0.958	-0.24	0.12	0.0392	0.5	-0.08	0.04	0.0338	0.132	no	no	no
15526_33	GSHB	P48637	GSS	-0.15	0.13	0.225	0.783	-0.13	0.11	0.235	0.849	-0.21	0.04	2.05e-09	5.59e-08	no	no	yes
15527_90	DLDH	P09622	DLD	-0.07	0.13	0.572	0.897	-0.13	0.11	0.262	0.857	-0.15	0.04	8.1e-05	0.000929	no	no	yes
15529_33	Cysteine-rich protein 1	P21291	CSRP1	-0.03	0.1	0.76	0.95	-0.06	0.08	0.478	0.955	-0.06	0.03	0.0328	0.13	no	no	no
15530_33	EphB4	P54760	EPHB4	0	0.13	0.981	0.997	0.12	0.11	0.257	0.855	0.1	0.04	0.00597	0.0363	no	no	yes
15533_97	Macrophage scavenger receptor	P21757	MSR1	0.04	0.13	0.77	0.954	0.01	0.11	0.914	0.993	-0.03	0.04	0.401	0.64	no	no	no
15534_26	Malate dehydrogenase 2	P40926	MDH2	0.02	0.1	0.809	0.959	-0.04	0.08	0.63	0.969	0.01	0.03	0.587	0.783	no	no	no
15535_3	Marapsin	Q9BQR3	PRSS27	0.31	0.14	0.0297	0.653	0.12	0.12	0.33	0.902	0.19	0.04	2.21e-06	3.59e-05	no	no	yes
15539_15	SLIK1	Q96PX8	SLITRK1	0.09	0.13	0.463	0.862	-0.21	0.11	0.0449	0.518	-0.11	0.04	0.0021	0.0152	no	no	yes
15540_6	Vimentin	P08670	VIM	-0.19	0.12	0.123	0.745	-0.06	0.11	0.563	0.961	-0.05	0.04	0.161	0.372	no	no	no
15542_19	KCRU	P12532	CKMT1A	0.09	0.14	0.503	0.871	0	0.12	0.986	0.999	0.06	0.04	0.124	0.316	no	no	no
15544_25	kallikrein 14	Q9P0G3	KLK14	0.39	0.13	0.00343	0.473	0.35	0.11	0.00192	0.0942	0.35	0.04	7.6e-21	9e-19	no	no	no
15545_13	Calcineurin B a	P63098	PPP3R1	0.05	0.12	0.689	0.927	-0.04	0.1	0.65	0.974	-0.05	0.03	0.0947	0.269	no	no	no
15548_35	SERA	O43175	PHGDH	-0.02	0.14	0.899	0.984	-0.16	0.12	0.161	0.789	-0.04	0.04	0.361	0.601	no	no	no
15553_22	ACES	P22303	ACHE	0.03	0.14	0.848	0.97	0.1	0.12	0.389	0.926	0.03	0.04	0.48	0.703	no	no	no
15556_49	Alpha-amylase 2B	P19961	AMY2B	0.02	0.14	0.888	0.979	0.05	0.12	0.69	0.979	-0.09	0.04	0.0254	0.108	no	no	no
15558_63	AMPE	Q07075	ENPEP	0.04	0.13	0.787	0.956	-0.04	0.11	0.736	0.98	0.09	0.04	0.0203	0.092	no	no	yes
15559_5	ANTR2	P58335	ANTXR2	0.06	0.14	0.661	0.919	-0.08	0.12	0.514	0.956	-0.13	0.04	0.000799	0.0067	no	no	yes
15560_52	Apo-TC II	P20062	TCN2	0.14	0.14	0.306	0.816	-0.24	0.12	0.0401	0.502	0.01	0.04	0.81	0.912	no	no	no
15562_24	BGLR	P08236	GUSB	-0.22	0.13	0.0998	0.72	0.16	0.11	0.156	0.786	-0.06	0.04	0.0883	0.258	no	no	no
15565_102	CA125	Q8WXI7	MUC16	0.1	0.13	0.466	0.864	-0.17	0.11	0.134	0.769	0	0.04	0.913	0.966	no	no	no
15566_10	Calponin-1	P51911	CNN1	0.14	0.12	0.236	0.783	0.12	0.1	0.242	0.851	0.06	0.03	0.0844	0.252	no	no	no
15567_2	CD3-zeta	P20963	CD247	-0.19	0.14	0.177	0.755	-0.03	0.12	0.813	0.983	-0.06	0.04	0.169	0.383	no	no	no
15569_15	Collagen II	P02458	COL2A1	0.04	0.14	0.762	0.951	-0.22	0.12	0.0761	0.645	-0.09	0.04	0.0205	0.0924	no	no	yes
15570_99	Complement receptor type 2	P20023	CR2	-0.11	0.14	0.433	0.86	-0.29	0.12	0.0181	0.36	-0.24	0.04	2.96e-09	7.8e-08	no	no	yes
15573_110	CSPG3	O14594	NCAN	0.16	0.13	0.229	0.783	-0.25	0.11	0.0231	0.412	-0.31	0.04	9.75e-17	7.71e-15	no	no	yes
15574_37	Cyclin A	P20248	CCNA2	-0.1	0.13	0.446	0.86	-0.06	0.11	0.561	0.96	-0.08	0.04	0.0258	0.11	no	no	no
15576_158	ECP	P12724	RNASE3	-0.31	0.13	0.0193	0.617	-0.08	0.11	0.468	0.955	0.02	0.04	0.61	0.799	no	no	no
15579_26	ENPP6	Q6UWR7	ENPP6	0.21	0.14	0.135	0.745	0.04	0.12	0.728	0.98	0.14	0.04	0.000657	0.00562	no	no	yes
15580_2	EPHA7	Q15375	EPHA7	-0.02	0.13	0.901	0.985	-0.12	0.11	0.266	0.857	0.01	0.04	0.833	0.926	no	no	no
15581_16	FANK1	Q8TC84	FANK1	-0.03	0.14	0.836	0.965	-0.16	0.12	0.202	0.828	-0.03	0.04	0.439	0.673	no	no	no
15582_25	FCN1	O00602	FCN1	0.14	0.13	0.301	0.814	0.11	0.11	0.33	0.902	0.12	0.04	0.00192	0.0142	no	no	yes
15583_18	FCRLB	Q6BAA4	FCRLB	0.08	0.14	0.574	0.897	0.19	0.12	0.111	0.735	0.11	0.04	0.00716	0.0413	no	no	yes
15584_9	FHR2	P36980	CFHR2	-0.02	0.14	0.882	0.979	0.06	0.12	0.647	0.972	0.03	0.04	0.462	0.689	no	no	no
15585_304	fibulin 5	Q9UBX5	FBLN5	-0.08	0.14	0.535	0.883	0.2	0.12	0.0851	0.658	0.13	0.04	0.0011	0.00879	no	no	yes
15587_20	FOLR2	P14207	FOLR2	-0.12	0.14	0.378	0.841	0.06	0.12	0.606	0.966	0.02	0.04	0.681	0.844	no	no	no
15588_17	galactosidase, alpha	P06280	GLA	0.27	0.12	0.0325	0.664	0.05	0.11	0.647	0.972	0.14	0.04	0.000128	0.00138	no	no	yes
15589_1	Gc-Globulin, Mixed Type	P02774	GC	0.07	0.14	0.597	0.905	0.11	0.12	0.353	0.905	0.01	0.04	0.763	0.891	no	no	no
15591_28	Glutathione peroxidase	P07203	GPX1	0.02	0.1	0.871	0.978	0.09	0.09	0.314	0.886	0.1	0.03	0.000858	0.00713	no	no	yes
15594_47	HTRA1	Q92743	HTRA1	0.13	0.14	0.367	0.838	0.06	0.12	0.595	0.966	0.1	0.04	0.014	0.0702	no	no	yes
15596_7	HEXI1	O94992	HEXIM1	-0.14	0.1	0.135	0.745	0.06	0.08	0.498	0.955	0.03	0.03	0.336	0.579	no	no	no
15602_43	IL-6 sRa	P08887	IL6R	-0.15	0.13	0.236	0.783	-0.06	0.11	0.566	0.961	-0.06	0.04	0.107	0.29	no	no	no
15603_20	Integrin alpha-2	P17301	ITGA2	0.05	0.14	0.727	0.94	0.02	0.12	0.851	0.987	-0.13	0.04	0.000696	0.00591	no	no	yes
15604_18	JNK2	P45984	MAPK9	-0.09	0.1	0.384	0.845	-0.05	0.09	0.554	0.96	-0.06	0.03	0.0241	0.104	no	no	no
15606_19	Keratin 19	P08727	KRT19	-0.09	0.13	0.505	0.871	-0.37	0.11	0.000999	0.0588	-0.06	0.04	0.101	0.28	no	yes	no
15607_56	KPYR	P30613	PKLR	0.04	0.13	0.751	0.944	-0.04	0.11	0.695	0.979	0.09	0.04	0.0187	0.0859	no	no	yes
15608_5	KS6B1	P23443	RPS6KB1	0.06	0.1	0.523	0.882	0.05	0.09	0.545	0.96	0.04	0.03	0.12	0.311	no	no	no
15610_72	LAP	P28838	LAP3	-0.05	0.1	0.643	0.913	-0.05	0.08	0.544	0.96	-0.02	0.03	0.587	0.783	no	no	no
15612_5	LIN7B	Q9HAP6	LIN7B	-0.06	0.11	0.561	0.892	-0.03	0.09	0.79	0.982	0.04	0.03	0.247	0.482	no	no	no
15613_16	LIPP	P16233	PNLIP	-0.01	0.14	0.94	0.991	-0.07	0.12	0.588	0.966	-0.07	0.04	0.0815	0.247	no	no	no
15614_168	LIRA2	Q8N149	LILRA2	-0.02	0.13	0.853	0.973	-0.12	0.11	0.288	0.873	-0.17	0.04	5.34e-06	7.94e-05	no	no	yes
15615_8	LIRB3	O75022	LILRB3	-0.17	0.14	0.235	0.783	-0.19	0.12	0.128	0.767	-0.05	0.04	0.239	0.474	no	no	no
15617_8	lymphotactin beta	Q9UBD3	XCL2	-0.13	0.13	0.301	0.814	0.12	0.11	0.275	0.866	-0.01	0.04	0.884	0.953	no	no	no
15619_49	MOG	Q16653	MOG	-0.08	0.14	0.569	0.895	-0.17	0.12	0.171	0.799	-0.15	0.04	0.000168	0.00175	no	no	yes
15620_4	NLGN1	Q8N2Q7	NLGN1	0.03	0.13	0.832	0.964	-0.14	0.11	0.207	0.829	-0.1	0.04	0.00812	0.0456	no	no	yes
15622_13	OBCAM	Q14982	OPCML	0.14	0.12	0.244	0.783	-0.03	0.1	0.764	0.982	-0.02	0.04	0.574	0.773	no	no	no
15623_1	PD-1	Q15116	PDCD1	0.14	0.13	0.283	0.804	0.07	0.11	0.511	0.955	0.11	0.04	0.00249	0.0176	no	no	yes
15626_223	Perlecan	P98160	HSPG2	-0.16	0.14	0.263	0.788	0	0.12	0.982	0.998	-0.17	0.04	4.93e-05	0.000597	no	no	yes
15627_83	PKB	P31749	AKT1	0.03	0.09	0.74	0.942	0	0.08	0.968	0.995	-0.03	0.03	0.248	0.483	no	no	no
15631_18	PSG1	P11464	PSG1	-0.23	0.13	0.0818	0.717	0.07	0.11	0.558	0.96	0.04	0.04	0.271	0.509	no	no	no
15633_6	RBP	P02753	RBP4	-0.23	0.14	0.109	0.728	-0.14	0.12	0.23	0.849	-0.1	0.04	0.0114	0.0604	no	no	yes
15634_139	SLIT1	O75093	SLIT1	-0.22	0.13	0.109	0.73	-0.1	0.11	0.389	0.926	-0.08	0.04	0.0479	0.17	no	no	no
15635_4	SMOC2	Q9H3U7	SMOC2	0.46	0.13	0.000643	0.356	0.09	0.11	0.418	0.942	0.11	0.04	0.00436	0.028	no	no	yes
15636_49	SORC1	Q8WY21	SORCS1	0.24	0.13	0.0673	0.717	-0.16	0.11	0.143	0.774	-0.04	0.04	0.243	0.478	no	no	no
15637_38	SORC3	Q9UPU3	SORCS3	0.01	0.13	0.965	0.993	-0.12	0.11	0.288	0.873	-0.05	0.04	0.218	0.449	no	no	no
15640_54	TAGL	Q01995	TAGLN	0.03	0.12	0.831	0.964	0.17	0.1	0.106	0.722	0.16	0.03	4.32e-06	6.55e-05	no	no	yes
15641_20	TEFF1	Q8IYR6	TMEFF1	0.03	0.12	0.829	0.964	-0.03	0.1	0.772	0.982	-0.04	0.04	0.245	0.48	no	no	no
15644_1	Biotinidase	P43251	BTD	-0.07	0.14	0.617	0.907	-0.07	0.12	0.553	0.96	-0.14	0.04	0.000368	0.00344	no	no	yes
15653_9	COAA1	Q03692	COL10A1	0.03	0.14	0.832	0.964	0.14	0.12	0.24	0.85	0.03	0.04	0.416	0.653	no	no	no
15666_21	BMP-2	P12643	BMP2	-0.32	0.13	0.0178	0.613	0.04	0.11	0.716	0.98	0.03	0.04	0.464	0.69	no	no	no
15667_39	BMP-4	P12644	BMP4	0.19	0.13	0.157	0.745	-0.03	0.11	0.793	0.982	0.02	0.04	0.523	0.738	no	no	no
15668_19	BMP-8	P34820	BMP8B	0.17	0.14	0.211	0.782	0.16	0.12	0.171	0.799	0.06	0.04	0.152	0.36	no	no	no
15669_7	BRAF1	P15056	BRAF	-0.03	0.11	0.779	0.956	0.04	0.1	0.666	0.977	0	0.03	0.928	0.974	no	no	no
15670_15	C1QL2	Q7Z5L3	C1QL2	0.28	0.14	0.0438	0.691	0.03	0.12	0.818	0.983	0.05	0.04	0.224	0.456	no	no	no
15674_3	CD79A	P11912	CD79A	0.06	0.13	0.652	0.915	-0.08	0.11	0.45	0.953	-0.01	0.04	0.821	0.918	no	no	no
15675_3	CEBPB	P17676	CEBPB	0.36	0.14	0.011	0.6	0.18	0.12	0.136	0.769	0.09	0.04	0.0196	0.089	no	no	yes
15678_71	DKK2	Q9UBU2	DKK2	0.25	0.13	0.0517	0.7	0.02	0.11	0.836	0.985	-0.02	0.04	0.534	0.748	no	no	no
15686_49	INHBC	P55103	INHBC	0.04	0.15	0.779	0.956	-0.05	0.12	0.676	0.979	-0.04	0.04	0.327	0.569	no	no	no
15688_30	Mannose-binding lectin	P49257	LMAN1	-0.01	0.13	0.928	0.99	-0.04	0.11	0.742	0.98	0.11	0.04	0.00394	0.0258	no	no	yes
15692_300	NODAL	Q96S42	NODAL	-0.1	0.13	0.454	0.86	-0.18	0.11	0.11	0.735	-0.01	0.04	0.889	0.956	no	no	no
15693_9	PgR	P06401	PGR	-0.09	0.11	0.4	0.852	-0.01	0.09	0.876	0.989	-0.05	0.03	0.0922	0.265	no	no	no
15698_6	TXLNA	P40222	TXLNA	-0.07	0.11	0.516	0.877	0.06	0.09	0.49	0.955	0.01	0.03	0.722	0.867	no	no	no
16015_19	ALT	P24298	GPT	0.2	0.14	0.14	0.745	-0.02	0.12	0.851	0.987	0.01	0.04	0.82	0.918	no	no	no
16021_30	Cadherin-8	P55286	CDH8	0.31	0.14	0.0265	0.642	-0.03	0.12	0.833	0.984	0.09	0.04	0.0332	0.131	no	no	no
16035_8	VEGF sR3	P35916	FLT4	0.03	0.13	0.843	0.968	0.02	0.11	0.84	0.986	0.01	0.04	0.861	0.941	no	no	no
16043_30	SHC1	P29353	SHC1	-0.13	0.1	0.202	0.779	0.05	0.08	0.532	0.957	0.02	0.03	0.563	0.767	no	no	no
16049_43	OLR1	P78380	OLR1	0.03	0.14	0.825	0.963	0.13	0.12	0.306	0.884	0.21	0.04	3.43e-07	6.59e-06	no	no	yes
16055_3	complement factor H-related 5	Q9BXR6	CFHR5	0.13	0.14	0.363	0.836	-0.07	0.12	0.566	0.961	0	0.04	0.965	0.988	no	no	no
16057_6	IGF-II receptor	P11717	IGF2R	0.07	0.14	0.651	0.914	-0.3	0.12	0.0136	0.319	-0.12	0.04	0.00257	0.0182	no	no	yes
16060_99	NID2	Q14112	NID2	0.05	0.14	0.724	0.939	0.01	0.12	0.918	0.994	0.06	0.04	0.158	0.368	no	no	no
16070_7	WIF-1	Q9Y5W5	WIF1	0.24	0.13	0.0716	0.717	0.32	0.11	0.00386	0.158	0.25	0.04	3.18e-11	1.2e-09	no	no	yes
16074_12	GRB2-related adapter protein 2	O75791	GRAP2	0.14	0.12	0.264	0.789	-0.02	0.11	0.884	0.99	0.03	0.04	0.463	0.689	no	no	no
16079_2	TEC	P42680	TEC	-0.01	0.1	0.951	0.991	0.01	0.09	0.942	0.995	0.04	0.03	0.23	0.463	no	no	no
16081_38	Aldose reductase-like	O60218	AKR1B10	0.09	0.14	0.497	0.868	0.17	0.12	0.157	0.786	0.05	0.04	0.204	0.431	no	no	no
16288_17	EPHA4	P54764	EPHA4	0.24	0.14	0.0835	0.717	-0.08	0.12	0.489	0.955	-0.14	0.04	0.000291	0.00284	no	no	yes
16292_288	GIP	P09681	GIP	0.13	0.14	0.346	0.832	0.11	0.12	0.343	0.902	0.03	0.04	0.485	0.706	no	no	no
16293_1	Growth hormone-releasing factor	P01286	GHRH	0.14	0.12	0.267	0.791	0.15	0.11	0.165	0.791	0.05	0.04	0.184	0.402	no	no	no
16296_43	LGR5	O75473	LGR5	0.39	0.14	0.00502	0.522	-0.25	0.12	0.0332	0.465	-0.11	0.04	0.00486	0.0307	no	no	yes
16297_14	ROBO4	Q8WZ75	ROBO4	-0.02	0.14	0.889	0.979	-0.19	0.12	0.117	0.744	-0.02	0.04	0.702	0.856	no	no	no
16298_84	sPLA(2)-IID	Q9UNK4	PLA2G2D	0.05	0.14	0.715	0.935	0.03	0.12	0.8	0.982	0.02	0.04	0.68	0.844	no	no	no
16299_13	TIGIT	Q495A1	TIGIT	0.33	0.14	0.0184	0.615	-0.15	0.12	0.195	0.821	0.12	0.04	0.00272	0.0189	no	no	yes
16300_4	TREM2	Q9NZC2	TREM2	0.24	0.13	0.0643	0.717	0.27	0.11	0.0132	0.313	0.26	0.04	9.24e-13	4.56e-11	no	no	yes
16302_11	SPLC2	Q96DR5	BPIFA2	0.2	0.14	0.142	0.745	-0.03	0.12	0.805	0.982	-0.12	0.04	0.00217	0.0157	no	no	yes
16304_6	LGR4	Q9BXB1	LGR4	0	0.14	0.976	0.995	-0.23	0.12	0.0517	0.55	-0.04	0.04	0.309	0.549	no	no	no
16305_10	Cadherin-11	P55287	CDH11	0.02	0.13	0.858	0.974	0.13	0.11	0.235	0.849	0.18	0.04	4.98e-07	9.36e-06	no	no	yes
16307_22	UNC5H4	Q6UXZ4	UNC5D	0.24	0.13	0.0572	0.717	-0.03	0.11	0.791	0.982	0.03	0.04	0.424	0.661	no	no	no
16308_14	BTLA	Q7Z6A9	BTLA	0.17	0.14	0.246	0.783	0.08	0.12	0.487	0.955	0.1	0.04	0.0156	0.0757	no	no	yes
16309_30	Soggy-1	Q9UK85	DKKL1	0.22	0.14	0.11	0.735	0.2	0.12	0.0797	0.648	0.08	0.04	0.0287	0.118	no	no	no
16312_45	Cadherin-6	P55285	CDH6	0.1	0.14	0.486	0.866	-0.06	0.12	0.606	0.966	0	0.04	0.963	0.986	no	no	no
16315_105	VEGF sR1	P17948	FLT1	0.12	0.14	0.406	0.854	-0.19	0.12	0.122	0.753	-0.04	0.04	0.301	0.54	no	no	no
16317_20	Desmoglein-3	P32926	DSG3	0.06	0.14	0.678	0.926	0.07	0.12	0.565	0.961	0.04	0.04	0.338	0.582	no	no	no
16318_12	ALK-1	P37023	ACVRL1	0.01	0.13	0.959	0.993	0.33	0.11	0.00248	0.113	0.22	0.04	2.01e-09	5.5e-08	no	no	yes
16320_139	CD320	Q9NPF0	CD320	0.1	0.14	0.469	0.864	0.09	0.12	0.44	0.949	0.07	0.04	0.0901	0.261	no	no	no
16322_10	PACAP	Q8WU39	PACAP	0.07	0.14	0.601	0.905	-0.04	0.12	0.759	0.982	0.21	0.04	1.58e-07	3.2e-06	no	no	yes
16323_8	NRX3A	Q9Y4C0	NRXN3	0.09	0.13	0.482	0.866	-0.05	0.11	0.628	0.969	-0.02	0.04	0.639	0.815	no	no	no
16324_38	TLR1	Q15399	TLR1	0.17	0.14	0.232	0.783	0.07	0.12	0.553	0.96	0.03	0.04	0.394	0.633	no	no	no
16536_3	HMGA1	P17096	HMGA1	0.28	0.14	0.0429	0.683	0.2	0.12	0.0893	0.669	0.24	0.04	8.54e-10	2.56e-08	no	no	yes
16551_14	STA5B	P51692	STAT5B	0.24	0.14	0.078	0.717	0.2	0.12	0.0891	0.669	0.11	0.04	0.00545	0.0337	no	no	yes
16558_2	MYOC	Q99972	MYOC	0.1	0.14	0.482	0.866	-0.11	0.12	0.368	0.913	-0.05	0.04	0.186	0.404	no	no	no
16561_9	Alpha-1B-glycoprotein	P04217	A1BG	-0.12	0.14	0.407	0.854	0.24	0.12	0.0464	0.526	0.15	0.04	0.000219	0.00221	no	no	yes
16583_8	AP4A	P50583	NUDT2	-0.18	0.1	0.0604	0.717	0.04	0.08	0.661	0.976	0	0.03	0.999	1	no	no	no
16585_16	B3GN4	Q9C0J1	B3GNT4	0.21	0.14	0.138	0.745	-0.04	0.12	0.731	0.98	0.06	0.04	0.133	0.328	no	no	no
16587_1	Beta-casein	P05814	CSN2	0.26	0.14	0.0688	0.717	-0.05	0.12	0.675	0.979	0.05	0.04	0.261	0.497	no	no	no
16588_10	BiP	P11021	HSPA5	0.11	0.12	0.372	0.839	-0.02	0.11	0.828	0.984	0.05	0.04	0.126	0.32	no	no	no
16591_71	CHIA	Q9BZP6	CHIA	0.24	0.14	0.0849	0.717	-0.05	0.12	0.691	0.979	-0.07	0.04	0.105	0.286	no	no	no
16593_3	FADD	Q13158	FADD	-0.07	0.13	0.604	0.905	0.08	0.11	0.465	0.955	-0.05	0.04	0.186	0.404	no	no	no
16594_44	FAIM1	Q9NVQ4	FAIM	0.06	0.12	0.602	0.905	-0.15	0.1	0.125	0.765	-0.05	0.03	0.108	0.291	no	no	no
16596_25	GLRX3	O76003	GLRX3	-0.03	0.1	0.784	0.956	0.08	0.09	0.347	0.904	0.07	0.03	0.0113	0.0598	no	no	yes
16597_11	GLRX5	Q86SX6	GLRX5	0.27	0.14	0.064	0.717	0.02	0.12	0.879	0.99	0.03	0.04	0.535	0.748	no	no	no
16599_38	GPN1	Q9HCN4	GPN1	-0.11	0.1	0.303	0.814	0.04	0.09	0.665	0.977	-0.01	0.03	0.619	0.805	no	no	no
16605_2	C1T9A	P0C862	C1QTNF9	-0.07	0.15	0.644	0.913	0.14	0.12	0.252	0.855	-0.09	0.04	0.0232	0.101	no	no	no
16606_85	Aldose reductase	P15121	AKR1B1	0.06	0.1	0.543	0.884	-0.01	0.09	0.88	0.99	-0.03	0.03	0.318	0.559	no	no	no
16607_78	Gelsolin	P06396	GSN	0.3	0.14	0.035	0.677	-0.27	0.12	0.0243	0.415	-0.18	0.04	1.68e-05	0.000227	no	no	yes
16609_106	KIRR2	Q6UWL6	KIRREL2	-0.03	0.13	0.795	0.956	-0.09	0.11	0.427	0.946	-0.02	0.04	0.57	0.772	no	no	no
16610_13	LRP10	Q7Z4F1	LRP10	0.02	0.13	0.858	0.974	0.02	0.11	0.854	0.987	0.03	0.04	0.347	0.589	no	no	no
16612_28	SDC3	O75056	SDC3	0.1	0.14	0.478	0.865	-0.04	0.12	0.742	0.98	-0.08	0.04	0.0322	0.128	no	no	no
16613_3	CAD17	Q12864	CDH17	0.17	0.14	0.211	0.782	0.09	0.12	0.424	0.945	0.15	0.04	0.000112	0.00124	no	no	yes
16614_27	RSPO1	Q2MKA7	RSPO1	0.21	0.11	0.0651	0.717	0.25	0.1	0.00964	0.258	0.33	0.03	2.86e-23	3.85e-21	no	no	yes
16616_137	ENOB	P13929	ENO3	0.26	0.13	0.0501	0.691	-0.14	0.11	0.22	0.843	-0.18	0.04	1.81e-06	2.97e-05	no	no	yes
16617_14	Caspase-14	P31944	CASP14	-0.02	0.14	0.871	0.978	0.08	0.12	0.519	0.956	-0.02	0.04	0.539	0.75	no	no	no
16618_7	CD69	Q07108	CD69	-0.02	0.11	0.86	0.974	0.1	0.1	0.299	0.879	-0.02	0.03	0.62	0.805	no	no	no
16620_26	LY75	O60449	LY75	0.12	0.13	0.375	0.841	-0.1	0.11	0.373	0.916	-0.1	0.04	0.00653	0.0386	no	no	yes
16621_77	AIBP	Q8NCW5	APOA1BP	-0.17	0.1	0.0957	0.719	0.11	0.09	0.198	0.824	0.06	0.03	0.0471	0.169	no	no	no
16746_12	Activin B	P09529	INHBB	0.07	0.14	0.595	0.905	0.04	0.11	0.747	0.98	0.05	0.04	0.212	0.44	no	no	no
16748_1	BMP-3	P12645	BMP3	0.32	0.14	0.0248	0.642	0.07	0.12	0.549	0.96	0.06	0.04	0.139	0.339	no	no	no
16749_79	BMP-3b	P55107	GDF10	-0.06	0.14	0.689	0.927	-0.01	0.12	0.948	0.995	-0.05	0.04	0.254	0.49	no	no	no
16751_15	BNP	P16860	NPPB	0.13	0.13	0.322	0.824	-0.07	0.11	0.52	0.956	0.03	0.04	0.427	0.664	no	no	no
16753_46	CO6A2	P12110	COL6A2	0.01	0.13	0.907	0.985	0.19	0.11	0.0736	0.642	0.05	0.04	0.131	0.325	no	no	no
16754_40	CSKP	O14936	CASK	0.08	0.14	0.597	0.905	-0.38	0.12	0.00179	0.0908	0.01	0.04	0.735	0.875	no	yes	no
16755_195	GDF-3	Q9NR23	GDF3	-0.04	0.14	0.793	0.956	0.24	0.12	0.0417	0.504	0.08	0.04	0.0318	0.127	no	no	no
16756_30	GDF7	Q7Z4P5	GDF7	0.01	0.14	0.958	0.993	0.27	0.12	0.0261	0.427	-0.05	0.04	0.227	0.459	no	no	no
16758_96	HDGF	P51858	HDGF	-0.19	0.12	0.103	0.726	0.06	0.1	0.522	0.956	0.11	0.03	0.00124	0.00981	no	no	yes
16760_2	IL-26	Q9NPH9	IL26	-0.09	0.14	0.512	0.874	-0.2	0.12	0.106	0.724	-0.03	0.04	0.471	0.695	no	no	no
16763_11	LECT2	O14960	LECT2	0.09	0.14	0.511	0.874	-0.28	0.12	0.0223	0.406	-0.25	0.04	7.79e-10	2.37e-08	no	no	yes
16765_52	PBP	P02775	PPBP	0.13	0.12	0.282	0.802	0.09	0.1	0.38	0.917	0.01	0.03	0.81	0.912	no	no	no
16768_3	PLAK	P14923	JUP	0.21	0.14	0.146	0.745	0.08	0.12	0.493	0.955	0.01	0.04	0.809	0.912	no	no	no
16769_20	RAC3	P60763	RAC3	-0.12	0.1	0.212	0.782	0.03	0.08	0.726	0.98	0.01	0.03	0.693	0.851	no	no	no
16770_3	REG1B	P48304	REG1B	0.01	0.14	0.961	0.993	0.11	0.12	0.345	0.902	0.22	0.04	5.76e-08	1.25e-06	no	no	yes
16773_29	SCUB3	Q8IX30	SCUBE3	0.04	0.13	0.793	0.956	0.02	0.11	0.863	0.988	0.03	0.04	0.367	0.606	no	no	no
16780_6	HSP 70	P0DMV8	HSPA1A	0.02	0.13	0.873	0.978	0.01	0.11	0.961	0.995	-0.06	0.04	0.0827	0.248	no	no	no
16781_2	ENASE	Q8NFI3	ENGASE	0.07	0.14	0.627	0.909	-0.13	0.12	0.272	0.862	-0.21	0.04	1.37e-07	2.82e-06	no	no	yes
16785_45	HD-5	Q01523	DEFA5	0.2	0.14	0.158	0.745	0.27	0.12	0.0232	0.412	0.34	0.04	1e-16	7.8e-15	no	no	yes
16792_4	Siglec-5	O15389	SIGLEC5	-0.34	0.14	0.0186	0.615	-0.11	0.12	0.378	0.917	0.03	0.04	0.445	0.677	no	no	no
16802_31	OCAD1	Q9NX40	OCIAD1	0.14	0.14	0.318	0.822	0.21	0.12	0.0748	0.644	0.08	0.04	0.047	0.169	no	no	no
16803_4	CALB2	P22676	CALB2	0.05	0.14	0.743	0.942	-0.3	0.12	0.0117	0.292	-0.18	0.04	1.21e-05	0.00017	no	no	yes
16805_5	PDE5A	O76074	PDE5A	-0.02	0.1	0.825	0.963	-0.04	0.08	0.589	0.966	-0.01	0.03	0.633	0.81	no	no	no
16807_35	TNNT3	P45378	TNNT3	0.2	0.14	0.161	0.746	0.15	0.12	0.214	0.836	0.01	0.04	0.805	0.909	no	no	no
16809_1	NDKM	O00746	NME4	0.03	0.1	0.721	0.937	0.01	0.08	0.937	0.995	0.03	0.03	0.286	0.525	no	no	no
16810_3	RhoGDI	P31150	GDI1	0.01	0.1	0.884	0.979	0.06	0.09	0.468	0.955	0.04	0.03	0.126	0.319	no	no	no
16814_13	SLIM 1	Q13642	FHL1	0.02	0.14	0.91	0.985	0.17	0.12	0.155	0.786	0.04	0.04	0.325	0.567	no	no	no
16818_200	CDCP1	Q9H5V8	CDCP1	0.03	0.13	0.8	0.957	0.1	0.11	0.357	0.905	0.25	0.04	5.24e-12	2.23e-10	no	no	yes
16823_75	APOL3	O95236	APOL3	0.01	0.14	0.951	0.991	-0.39	0.12	0.00119	0.0659	-0.17	0.04	2.99e-05	0.000384	no	no	no
16825_20	ATX3	P54252	ATXN3	-0.09	0.11	0.429	0.86	0.1	0.09	0.284	0.872	0.05	0.03	0.149	0.355	no	no	no
16828_8	Collagen a1(VI)	P12109	COL6A1	-0.03	0.14	0.831	0.964	-0.02	0.12	0.875	0.989	-0.13	0.04	0.00191	0.0141	no	no	yes
16831_7	DOK1	Q99704	DOK1	-0.04	0.1	0.689	0.927	0.02	0.08	0.791	0.982	0.02	0.03	0.481	0.703	no	no	no
16836_1	FHR3	Q02985	CFHR3	0.01	0.14	0.92	0.987	0	0.12	0.967	0.995	-0.02	0.04	0.666	0.832	no	no	no
16837_20	FLIP	O15519	CFLAR	0.06	0.12	0.595	0.905	-0.15	0.1	0.132	0.769	0.02	0.03	0.5	0.719	no	no	no
16845_15	MPZL1	O95297	MPZL1	0.07	0.13	0.602	0.905	0.04	0.11	0.723	0.98	0.06	0.04	0.107	0.29	no	no	no
16847_39	RAB3B	P20337	RAB3B	-0.29	0.12	0.0141	0.6	-0.08	0.1	0.443	0.952	0	0.03	0.931	0.976	no	no	no
16850_5	RGS5	O15539	RGS5	-0.06	0.13	0.646	0.913	-0.01	0.11	0.951	0.995	-0.01	0.04	0.69	0.85	no	no	no
16851_50	SCO2	O43819	SCO2	-0.15	0.1	0.139	0.745	0.01	0.08	0.864	0.988	0	0.03	0.998	1	no	no	no
16852_10	NHRF3	Q5T2W1	PDZK1	-0.12	0.14	0.385	0.846	0.02	0.12	0.846	0.986	-0.01	0.04	0.88	0.952	no	no	no
16853_5	NRK1	Q9NWW6	NRK1	0.18	0.13	0.16	0.746	-0.03	0.11	0.8	0.982	0.05	0.04	0.193	0.415	no	no	no
16854_17	LSM4	Q9Y4Z0	LSM4	0.13	0.14	0.364	0.836	0.06	0.12	0.612	0.966	0.01	0.04	0.772	0.894	no	no	no
16856_79	MARE2	Q15555	MAPRE2	-0.04	0.09	0.705	0.932	0.02	0.08	0.768	0.982	0	0.03	0.981	0.994	no	no	no
16857_2	RAB2A	P61019	RAB2A	-0.09	0.11	0.427	0.86	0.03	0.09	0.729	0.98	0.03	0.03	0.292	0.532	no	no	no
16858_384	RCN3	Q96D15	RCN3	0.33	0.13	0.0128	0.6	-0.12	0.11	0.265	0.857	-0.01	0.04	0.89	0.956	no	no	no
16859_100	SHLB1	Q9Y371	SH3GLB1	0.15	0.13	0.247	0.783	0.05	0.11	0.644	0.97	0.12	0.04	0.000628	0.00542	no	no	yes
16863_47	NANP	Q8TBE9	NANP	-0.19	0.13	0.144	0.745	0	0.11	0.992	0.999	-0.02	0.04	0.631	0.809	no	no	no
16865_62	RBP56	Q92804	TAF15	-0.16	0.1	0.117	0.745	-0.03	0.08	0.732	0.98	-0.02	0.03	0.445	0.677	no	no	no
16867_76	PCTK1	Q00536	PCTK1	-0.08	0.1	0.445	0.86	0.1	0.09	0.277	0.868	-0.01	0.03	0.77	0.894	no	no	no
16872_248	MAAI	O43708	GSTZ1	0.01	0.14	0.939	0.991	-0.08	0.12	0.51	0.955	0	0.04	0.924	0.972	no	no	no
16875_13	MGN2	Q96A72	MAGOHB	0.03	0.13	0.796	0.956	0.05	0.11	0.665	0.977	0.04	0.04	0.255	0.491	no	no	no
16877_19	MSRB2	Q9Y3D2	MSRB2	-0.09	0.13	0.503	0.871	0.08	0.11	0.499	0.955	0.02	0.04	0.528	0.743	no	no	no
16882_27	PHP14	Q9NRX4	PHPT1	0.04	0.12	0.753	0.945	0.02	0.1	0.81	0.983	0.05	0.03	0.163	0.374	no	no	no
16883_57	RAB4A	P20338	RAB4A	0	0.1	0.968	0.993	0	0.09	0.96	0.995	0.02	0.03	0.594	0.788	no	no	no
16885_49	MARE3	Q9UPY8	MAPRE3	0.05	0.11	0.638	0.913	-0.1	0.09	0.281	0.871	0.01	0.03	0.859	0.94	no	no	no
16887_29	PTH2	Q9Y3E5	PTRH2	-0.06	0.13	0.656	0.917	-0.02	0.11	0.831	0.984	0.03	0.04	0.431	0.666	no	no	no
16890_37	ATL1	Q8N6G6	ADAMTSL1	0.17	0.11	0.125	0.745	0.26	0.1	0.00785	0.234	0.21	0.03	2.39e-10	7.83e-09	no	no	yes
16892_23	ENPP2	Q13822	ENPP2	0.14	0.13	0.266	0.79	0.04	0.11	0.683	0.979	0.05	0.04	0.207	0.434	no	no	no
16899_59	OSBL9	Q96SU4	OSBPL9	-0.12	0.14	0.377	0.841	-0.2	0.12	0.0834	0.655	-0.02	0.04	0.565	0.769	no	no	no
16900_29	MDGA1	Q8NFP4	MDGA1	-0.13	0.14	0.366	0.838	-0.04	0.12	0.714	0.98	-0.08	0.04	0.0498	0.174	no	no	no
16902_17	LAMP1	P11279	LAMP1	0.02	0.14	0.907	0.985	0.08	0.12	0.506	0.955	0.04	0.04	0.351	0.592	no	no	no
16907_3	Nectin-like protein 3	Q8N3J6	CADM2	0.14	0.12	0.276	0.799	-0.15	0.11	0.144	0.774	-0.14	0.04	9.07e-05	0.00103	no	no	yes
16908_5	OMGP	P23515	OMG	0.15	0.13	0.258	0.788	-0.28	0.11	0.0155	0.332	-0.25	0.04	1.51e-10	5.17e-09	no	no	yes
16913_8	RNT2	O00584	RNASET2	0.02	0.13	0.888	0.979	0.2	0.11	0.0685	0.62	0.19	0.04	5.34e-07	9.92e-06	no	no	yes
16914_104	sCD14	P08571	CD14	-0.12	0.14	0.366	0.838	0.36	0.12	0.00176	0.0902	0.26	0.04	3.75e-11	1.39e-09	no	no	no
16915_153	SEM4A	Q9H3S1	SEMA4A	-0.09	0.14	0.538	0.883	0.14	0.12	0.259	0.855	0.21	0.04	2.1e-07	4.19e-06	no	no	yes
16916_19	SLIK6	Q9H5Y7	SLITRK6	-0.12	0.14	0.41	0.854	-0.16	0.12	0.198	0.824	-0.07	0.04	0.0902	0.261	no	no	no
16918_198	TLR3	O15455	TLR3	0.04	0.14	0.749	0.944	-0.02	0.12	0.891	0.99	-0.02	0.04	0.58	0.778	no	no	no
16919_1	ACBP	P07108	DBI	-0.09	0.1	0.371	0.839	0.01	0.09	0.867	0.988	0.01	0.03	0.701	0.856	no	no	no
16922_53	PLXB3	Q9ULL4	PLXNB3	-0.02	0.14	0.871	0.978	-0.05	0.12	0.698	0.979	-0.01	0.04	0.813	0.914	no	no	no
16923_20	Profilin II	P35080	PFN2	-0.17	0.14	0.229	0.783	-0.22	0.12	0.0638	0.601	-0.08	0.04	0.0517	0.178	no	no	no
16926_44	Alkaline phosphatase, liver	P05186	ALPL	-0.19	0.14	0.167	0.746	0.13	0.12	0.255	0.855	0.02	0.04	0.543	0.754	no	no	no
16927_9	Coagulation factor XIII	P05160|P00488	F13A1 F13B	-0.16	0.14	0.251	0.786	-0.1	0.12	0.401	0.928	-0.13	0.04	0.0012	0.00955	no	no	yes
16932_5	SULT 1E	P49888	SULT1E1	0.11	0.15	0.441	0.86	0.09	0.12	0.484	0.955	0.08	0.04	0.0485	0.172	no	no	no
17137_160	Beta-globin	P68871	HBB	0.04	0.13	0.774	0.954	0.17	0.11	0.132	0.768	0.04	0.04	0.341	0.584	no	no	no
17138_8	GST A1-1	P08263	GSTA1	-0.03	0.14	0.819	0.963	-0.05	0.12	0.661	0.976	-0.1	0.04	0.0124	0.0641	no	no	yes
17140_57	PDGFD	Q9GZP0	PDGFD	0.25	0.14	0.072	0.717	-0.04	0.12	0.73	0.98	-0.05	0.04	0.241	0.477	no	no	no
17145_1	S100A8/S100A9	P06702|P05109	S100A8 S100A9	-0.13	0.13	0.331	0.826	0.17	0.11	0.127	0.767	0.16	0.04	9.95e-06	0.000142	no	no	yes
17148_7	BLVRB	P30043	BLVRB	0.02	0.14	0.879	0.978	0.05	0.12	0.702	0.98	0.11	0.04	0.00656	0.0387	no	no	yes
17150_8	HSP 10	P61604	HSPE1	-0.07	0.1	0.461	0.862	0.04	0.08	0.586	0.966	0.01	0.03	0.653	0.826	no	no	no
17151_84	IRF-3	Q14653	IRF3	-0.08	0.09	0.377	0.841	0.03	0.08	0.713	0.98	0.02	0.03	0.564	0.768	no	no	no
17152_10	KI2S4	P43632	KIR2DS4	-0.1	0.14	0.491	0.867	0.15	0.12	0.201	0.828	0.02	0.04	0.69	0.85	no	no	no
17153_46	KI2L3	P43628	KIR2DL3	-0.01	0.13	0.946	0.991	0.09	0.11	0.449	0.953	0.04	0.04	0.274	0.511	no	no	no
17154_2	TEBP	Q15185	PTGES3	0.32	0.14	0.0233	0.642	0.14	0.12	0.251	0.855	0.08	0.04	0.048	0.171	no	no	no
17155_1	VPS28 protein homolog	Q9UK41	VPS28	0.17	0.14	0.225	0.783	0.21	0.12	0.0907	0.671	0.06	0.04	0.137	0.336	no	no	no
17156_72	DCAK1	O15075	DCLK1	0.19	0.13	0.141	0.745	0.12	0.11	0.291	0.874	0.03	0.04	0.369	0.608	no	no	no
17158_17	UB2G1	P62253	UBE2G1	-0.21	0.12	0.092	0.717	0.03	0.1	0.799	0.982	-0.02	0.03	0.538	0.75	no	no	no
17161_1	OST48	P39656	DDOST	-0.02	0.11	0.844	0.969	-0.04	0.09	0.62	0.969	0	0.03	0.893	0.957	no	no	no
17163_117	Annexin III	P12429	ANXA3	-0.03	0.14	0.821	0.963	0.02	0.12	0.887	0.99	0	0.04	0.967	0.988	no	no	no
17164_15	annexin IV	P09525	ANXA4	-0.13	0.1	0.215	0.783	0.03	0.09	0.751	0.981	0.03	0.03	0.262	0.499	no	no	no
17165_1	BTG	P02775	PPBP	0.05	0.12	0.686	0.927	0.12	0.1	0.232	0.849	0.03	0.03	0.36	0.6	no	no	no
17166_4	FGF-8F	P55075	FGF8	-0.07	0.15	0.622	0.908	-0.01	0.12	0.931	0.995	-0.02	0.04	0.657	0.828	no	no	no
17170_15	CALCB	P10092	CALCB	0.28	0.13	0.0299	0.653	0.13	0.11	0.252	0.855	0.07	0.04	0.0511	0.177	no	no	no
17172_19	STAT	P02808	STATH	-0.28	0.14	0.0486	0.691	0.02	0.12	0.876	0.989	-0.01	0.04	0.731	0.873	no	no	no
17175_5	MP2K6	P52564	MAP2K6	0.17	0.12	0.162	0.746	0.08	0.1	0.458	0.955	0.03	0.03	0.432	0.666	no	no	no
17176_13	PSIP1	O75475	PSIP1	-0.15	0.11	0.192	0.768	0.05	0.1	0.611	0.966	0.09	0.03	0.00559	0.0344	no	no	yes
17195_43	BAG-1	Q99933	BAG1	-0.04	0.11	0.731	0.94	0.03	0.09	0.771	0.982	0.06	0.03	0.0401	0.15	no	no	no
17196_5	ClpP endopeptidase	Q16740	CLPP	-0.25	0.12	0.0364	0.683	0.05	0.1	0.605	0.966	0.01	0.03	0.779	0.897	no	no	no
17199_43	HIF1N	Q9NWT6	HIF1AN	-0.05	0.13	0.688	0.927	0.13	0.11	0.252	0.855	-0.05	0.04	0.221	0.453	no	no	no
17200_50	KI2L1	P43626	KIR2DL1	0.21	0.14	0.155	0.745	0.19	0.12	0.115	0.744	0.03	0.04	0.418	0.654	no	no	no
17202_37	PDCD4	Q53EL6	PDCD4	0.06	0.14	0.658	0.919	-0.25	0.12	0.0411	0.503	-0.04	0.04	0.283	0.522	no	no	no
17204_17	PNMT	P11086	PNMT	0.1	0.15	0.48	0.866	-0.16	0.12	0.187	0.811	0.08	0.04	0.0631	0.205	no	no	no
17205_21	RAB5A	P20339	RAB5A	-0.05	0.1	0.615	0.906	0.03	0.08	0.725	0.98	0.03	0.03	0.287	0.527	no	no	no
17209_27	ST2B1	O00204	SULT2B1	0.25	0.14	0.0856	0.717	0.13	0.12	0.279	0.87	0.08	0.04	0.0425	0.157	no	no	no
17210_2	TCL1A	P56279	TCL1A	0.07	0.14	0.631	0.911	-0.19	0.12	0.101	0.7	0.01	0.04	0.775	0.895	no	no	no
17224_12	MIME	P20774	OGN	0.15	0.13	0.233	0.783	0.03	0.11	0.813	0.983	0.1	0.04	0.0088	0.0487	no	no	yes
17231_1	L-plastin	P13796	LCP1	-0.17	0.14	0.22	0.783	0.01	0.12	0.926	0.995	-0.17	0.04	1.45e-05	0.000199	no	no	yes
17319_1	SELH	Q8IZQ5	SELH	-0.02	0.13	0.892	0.981	0.01	0.11	0.904	0.991	0.01	0.04	0.833	0.926	no	no	no
17320_19	ADPPT	Q9NRN7	AASDHPPT	-0.04	0.1	0.645	0.913	-0.03	0.08	0.696	0.979	0.03	0.03	0.245	0.48	no	no	no
17325_10	KGUA	Q16774	GUK1	-0.04	0.1	0.694	0.93	-0.01	0.09	0.935	0.995	0.07	0.03	0.017	0.0802	no	no	yes
17326_44	DUS23	Q9BVJ7	DUSP23	0	0.14	0.986	0.997	-0.11	0.12	0.364	0.91	-0.03	0.04	0.394	0.633	no	no	no
17327_3	CNPY3	Q9BT09	CNPY3	0.1	0.14	0.464	0.863	0.07	0.12	0.545	0.96	0.04	0.04	0.269	0.507	no	no	no
17329_2	BDH2	Q9BUT1	BDH2	-0.12	0.14	0.401	0.852	-0.14	0.12	0.256	0.855	-0.01	0.04	0.819	0.917	no	no	no
17331_138	KREM1	Q96MU8	KREMEN1	0.03	0.14	0.849	0.97	0.11	0.12	0.334	0.902	0.01	0.04	0.823	0.919	no	no	no
17332_3	ARHL2	Q9NX46	ADPRHL2	-0.09	0.11	0.388	0.847	-0.02	0.09	0.821	0.984	0.05	0.03	0.0731	0.228	no	no	no
17333_20	ACADM	P11310	ACADM	0.07	0.1	0.498	0.868	0.14	0.08	0.0861	0.658	0.01	0.03	0.601	0.791	no	no	no
17335_18	VAMP2	P63027	VAMP2	-0.06	0.15	0.663	0.92	-0.03	0.12	0.791	0.982	-0.08	0.04	0.0452	0.164	no	no	no
17336_54	CR3L2	Q70SY1	CREB3L2	-0.14	0.14	0.308	0.816	-0.14	0.12	0.234	0.849	0	0.04	0.958	0.985	no	no	no
17337_1	TYY1	P25490	YY1	-0.03	0.13	0.835	0.965	-0.1	0.11	0.332	0.902	-0.06	0.04	0.122	0.313	no	no	no
17341_89	THIC	Q9BWD1	ACAT2	-0.09	0.11	0.396	0.851	0.04	0.09	0.643	0.97	0.02	0.03	0.419	0.656	no	no	no
17342_13	AGR3	Q8TD06	AGR3	0.25	0.14	0.0658	0.717	-0.18	0.12	0.124	0.76	0	0.04	0.957	0.985	no	no	no
17343_6	SNPH	O15079	SNPH	-0.22	0.14	0.118	0.745	-0.02	0.12	0.895	0.99	-0.03	0.04	0.398	0.637	no	no	no
17344_23	STML1	Q9UBI4	STOML1	0.04	0.13	0.775	0.954	0.03	0.11	0.782	0.982	-0.02	0.04	0.555	0.762	no	no	no
17345_12	ZADH2	Q8N4Q0	ZADH2	-0.03	0.09	0.75	0.944	-0.04	0.08	0.637	0.97	0	0.03	0.999	1	no	no	no
17346_61	FDSCP	Q8NFU4	FDCSP	-0.1	0.14	0.499	0.868	-0.31	0.12	0.0104	0.267	-0.24	0.04	2.01e-09	5.5e-08	no	no	yes
17347_80	CA080	Q96BJ3	AIDA	-0.01	0.1	0.944	0.991	0	0.09	0.988	0.999	0.06	0.03	0.0509	0.177	no	no	no
17348_5	SYJ2B	P57105	SYNJ2BP	-0.12	0.13	0.346	0.832	0.19	0.11	0.0963	0.688	0.07	0.04	0.0528	0.181	no	no	no
17350_13	CHM2B	Q9UQN3	CHMP2B	0	0.09	0.988	0.997	0.02	0.08	0.845	0.986	0.02	0.03	0.571	0.772	no	no	no
17355_56	SYT4	Q9H2B2	SYT4	-0.07	0.11	0.511	0.874	0.12	0.09	0.184	0.809	0.03	0.03	0.272	0.509	no	no	no
17356_34	IL1FA	Q8WWZ1	IL1F10	0.05	0.14	0.713	0.934	-0.06	0.12	0.637	0.97	0.01	0.04	0.862	0.943	no	no	no
17357_33	SPCS	Q9HD40	SEPSECS	-0.09	0.13	0.48	0.866	-0.13	0.11	0.248	0.855	-0.08	0.04	0.0261	0.11	no	no	no
17362_5	VHL	P40337	VHL	0.07	0.14	0.645	0.913	-0.15	0.12	0.224	0.849	0.01	0.04	0.72	0.866	no	no	no
17364_8	RU2B	P08579	SNRPB2	-0.05	0.12	0.662	0.92	-0.06	0.1	0.581	0.964	-0.01	0.03	0.717	0.865	no	no	no
17365_7	KAT1	Q16773	CCBL1	0.16	0.14	0.265	0.79	0.18	0.12	0.129	0.767	0.12	0.04	0.00435	0.028	no	no	yes
17366_6	DCNL1	Q96GG9	DCUN1D1	0.2	0.14	0.167	0.746	-0.2	0.12	0.0907	0.671	-0.17	0.04	1.63e-05	0.000221	no	no	yes
17367_5	Stathmin	P16949	STMN1	0.08	0.12	0.508	0.873	0.07	0.1	0.507	0.955	0.12	0.03	0.000449	0.00408	no	no	yes
17370_186	ABHDA	Q9NUJ1	ABHD10	-0.08	0.1	0.41	0.854	-0.01	0.08	0.942	0.995	0	0.03	0.948	0.983	no	no	no
17372_5	4EBP1	Q13541	EIF4EBP1	-0.05	0.15	0.733	0.94	-0.03	0.13	0.815	0.983	0.02	0.04	0.655	0.827	no	no	no
17377_1	Aldose reductase-like C3	P42330	AKR1C3	-0.12	0.14	0.39	0.848	-0.21	0.12	0.0814	0.653	-0.09	0.04	0.0254	0.108	no	no	no
17380_2	UBE2K	P61086	UBE2K	0	0.1	0.981	0.997	0	0.08	0.998	1	0.05	0.03	0.0525	0.18	no	no	no
17383_4	STAR5	Q9NSY2	STARD5	0.02	0.11	0.855	0.973	0.05	0.09	0.567	0.961	0.07	0.03	0.0351	0.136	no	no	no
17384_110	K6PF	P08237	PFKM	-0.11	0.11	0.302	0.814	-0.03	0.09	0.767	0.982	-0.01	0.03	0.829	0.924	no	no	no
17387_27	IKB-beta	Q15653	NFKBIB	-0.15	0.13	0.267	0.791	-0.08	0.11	0.465	0.955	-0.01	0.04	0.866	0.945	no	no	no
17391_10	SPF45	Q96I25	RBM17	-0.14	0.1	0.147	0.745	0.07	0.08	0.405	0.931	0.01	0.03	0.654	0.827	no	no	no
17393_13	SCAD	P16219	ACADS	0.2	0.14	0.152	0.745	0.15	0.12	0.216	0.838	0.06	0.04	0.114	0.3	no	no	no
17396_23	ADH1A	P07327	ADH1A	0.17	0.14	0.22	0.783	-0.11	0.12	0.362	0.91	-0.05	0.04	0.222	0.454	no	no	no
17397_8	DHB11	Q8NBQ5	HSD17B11	-0.11	0.14	0.428	0.86	0.04	0.12	0.767	0.982	-0.05	0.04	0.172	0.387	no	no	no
17398_55	HO-1	P09601	HMOX1	-0.35	0.14	0.0128	0.6	-0.14	0.12	0.242	0.851	-0.19	0.04	3.08e-06	4.81e-05	no	no	yes
17400_71	ACOT8	O14734	ACOT8	-0.14	0.11	0.213	0.783	0.08	0.1	0.403	0.929	-0.08	0.03	0.0148	0.073	no	no	yes
17403_14	acyl-Coenzyme A dehydrogenase	P45954	ACADSB	-0.06	0.11	0.563	0.893	0.1	0.09	0.274	0.865	0.03	0.03	0.26	0.497	no	no	no
17404_5	ARL5B	Q96KC2	ARL5B	0.02	0.14	0.883	0.979	0.19	0.12	0.103	0.712	0.03	0.04	0.415	0.652	no	no	no
17405_2	UCHL5	Q9Y5K5	UCHL5	-0.06	0.12	0.59	0.902	-0.09	0.1	0.391	0.926	0	0.03	0.958	0.985	no	no	no
17408_2	PMM1	Q92871	PMM1	-0.22	0.15	0.137	0.745	-0.11	0.12	0.372	0.915	-0.06	0.04	0.136	0.334	no	no	no
17410_5	CETN3	O15182	CETN3	-0.01	0.12	0.948	0.991	0.07	0.11	0.505	0.955	0.05	0.04	0.161	0.372	no	no	no
17411_55	UFD1	Q92890	UFD1L	-0.09	0.09	0.325	0.824	0.03	0.08	0.739	0.98	-0.02	0.03	0.438	0.673	no	no	no
17419_17	TES	Q9UGI8	TES	0.11	0.14	0.435	0.86	-0.2	0.12	0.0839	0.656	-0.14	0.04	0.000315	0.003	no	no	yes
17427_26	NLGN3	Q9NZ94	NLGN3	-0.02	0.14	0.888	0.979	-0.05	0.12	0.693	0.979	-0.04	0.04	0.307	0.546	no	no	no
17432_25	KAD4	P27144	AK4	0.16	0.14	0.24	0.783	0.31	0.12	0.00945	0.257	0.12	0.04	0.00223	0.0161	no	no	yes
17435_43	ETFA	P13804	ETFA	0.42	0.14	0.00254	0.443	0.08	0.12	0.499	0.955	0.01	0.04	0.841	0.931	no	no	no
17436_193	CSNK1G2	P78368	CSNK1G2	-0.08	0.1	0.422	0.859	0.04	0.08	0.608	0.966	0	0.03	0.96	0.985	no	no	no
17441_4	Alkaline phosphatase, intestine	P09923	ALPI	0.24	0.14	0.0847	0.717	-0.23	0.12	0.0544	0.557	-0.13	0.04	0.00102	0.00833	no	no	yes
17447_52	SFRP4	Q6FHJ7	SFRP4	0.1	0.14	0.48	0.866	-0.17	0.12	0.164	0.791	-0.26	0.04	1.43e-10	4.93e-09	no	no	yes
17449_23	CD9	P21926	CD9	0.13	0.14	0.372	0.839	0.17	0.12	0.164	0.791	0.15	0.04	0.000343	0.00323	no	no	yes
17450_51	Histidyl-tRNA synthetase	P12081	HARS	-0.03	0.09	0.741	0.942	-0.03	0.08	0.674	0.979	-0.01	0.03	0.633	0.811	no	no	no
17451_13	BIM	O43521	BCL2L11	-0.02	0.14	0.883	0.979	0.09	0.12	0.463	0.955	0.1	0.04	0.0174	0.0814	no	no	yes
17453_34	Ceruloplasmin	P00450	CP	0.24	0.14	0.0882	0.717	0.1	0.12	0.38	0.917	0.04	0.04	0.277	0.515	no	no	no
17454_15	EGFL6	Q8IUX8	EGFL6	-0.03	0.14	0.844	0.969	-0.24	0.12	0.0434	0.512	-0.07	0.04	0.0872	0.257	no	no	no
17455_42	FOLR1	P15328	FOLR1	0.14	0.13	0.294	0.811	0.03	0.11	0.759	0.982	0.09	0.04	0.0129	0.0658	no	no	yes
17456_53	GOLM1	Q8NBJ4	GOLM1	0.05	0.14	0.734	0.94	-0.06	0.12	0.601	0.966	-0.05	0.04	0.248	0.484	no	no	no
17460_51	Mx1	P20591	MX1	0.07	0.14	0.628	0.909	-0.13	0.12	0.267	0.857	-0.03	0.04	0.397	0.636	no	no	no
17462_19	IRF1	P10914	IRF1	0.11	0.14	0.43	0.86	-0.02	0.12	0.884	0.99	0.07	0.04	0.0644	0.208	no	no	no
17466_72	ACSF2	Q96CM8	ACSF2	-0.01	0.1	0.904	0.985	0.02	0.08	0.799	0.982	0.01	0.03	0.633	0.811	no	no	no
17467_1	DHRS9	Q9BPW9	DHRS9	-0.14	0.11	0.2	0.779	0.02	0.09	0.805	0.982	-0.01	0.03	0.756	0.886	no	no	no
17468_1	SUFU	Q9UMX1	SUFU	-0.05	0.14	0.712	0.933	0.16	0.12	0.16	0.788	0.02	0.04	0.532	0.746	no	no	no
17474_106	YETS4	O95619	YEATS4	-0.22	0.13	0.083	0.717	0.04	0.11	0.716	0.98	0.08	0.04	0.0194	0.0881	no	no	yes
17475_18	TOPK	Q96KB5	PBK	0.34	0.14	0.0161	0.613	0.25	0.12	0.036	0.482	0.12	0.04	0.00238	0.017	no	no	yes
17490_4	SH3BGRL3-like protein	Q9H299	SH3BGRL3	-0.07	0.09	0.485	0.866	0.03	0.08	0.685	0.979	0.01	0.03	0.575	0.773	no	no	no
17495_141	SIR3	Q9NTG7	SIRT3	-0.03	0.13	0.823	0.963	0.14	0.11	0.199	0.825	0.01	0.04	0.724	0.869	no	no	no
17505_125	NALDL	Q9UQQ1	NAALADL1	0.02	0.13	0.904	0.985	0.14	0.11	0.227	0.849	0.03	0.04	0.417	0.654	no	no	no
17509_6	HPPD	P32754	HPD	-0.12	0.13	0.351	0.834	0.01	0.11	0.947	0.995	-0.06	0.04	0.082	0.247	no	no	no
17510_7	SRP14	P37108	SRP14	-0.04	0.12	0.75	0.944	-0.03	0.11	0.778	0.982	0.03	0.04	0.354	0.594	no	no	no
17511_10	RPP30	P78346	RPP30	0.28	0.14	0.0408	0.683	-0.04	0.11	0.756	0.982	-0.01	0.04	0.819	0.917	no	no	no
17512_2	NMI	Q13287	NMI	-0.05	0.1	0.599	0.905	-0.06	0.09	0.517	0.956	0	0.03	0.922	0.971	no	no	no
17513_11	ANX11	P50995	ANXA11	-0.03	0.09	0.712	0.933	-0.01	0.08	0.869	0.989	0.02	0.03	0.544	0.755	no	no	no
17514_48	RAB21	Q9UL25	RAB21	-0.03	0.1	0.792	0.956	-0.04	0.08	0.602	0.966	0.01	0.03	0.663	0.83	no	no	no
17515_6	STCH	P48723	HSPA13	0.17	0.14	0.207	0.78	0.05	0.11	0.638	0.97	0.1	0.04	0.00839	0.0468	no	no	yes
17516_7	Rab3A	P20336	RAB3A	0.17	0.14	0.216	0.783	0.03	0.12	0.795	0.982	0.14	0.04	0.000447	0.00408	no	no	yes
17671_58	ING4	Q9UNL4	ING4	0	0.14	0.98	0.996	0	0.12	0.989	0.999	0.1	0.04	0.0109	0.058	no	no	yes
17672_184	Gastric intrinsic factor	P27352	GIF	0.2	0.14	0.148	0.745	0.2	0.12	0.086	0.658	0.12	0.04	0.00125	0.00987	no	no	yes
17673_34	Carbonic Anhydrase VB	Q9Y2D0	CA5B	0.14	0.13	0.297	0.813	0.19	0.11	0.0947	0.684	0	0.04	0.931	0.976	no	no	no
17675_17	ACO13	Q9NPJ3	ACOT13	-0.05	0.09	0.618	0.907	0.02	0.08	0.797	0.982	0	0.03	0.959	0.985	no	no	no
17676_13	CIP4	Q15642	TRIP10	-0.02	0.09	0.793	0.956	-0.01	0.08	0.885	0.99	0	0.03	0.94	0.98	no	no	no
17677_47	BY55	O95971	CD160	0.14	0.14	0.331	0.826	-0.08	0.12	0.48	0.955	0.11	0.04	0.00577	0.0352	no	no	yes
17680_12	EPHB1	P54762	EPHB1	-0.01	0.13	0.95	0.991	-0.19	0.11	0.0929	0.682	-0.11	0.04	0.00415	0.027	no	no	yes
17682_1	CD46	P15529	CD46	-0.07	0.14	0.627	0.909	0.19	0.12	0.117	0.744	0.07	0.04	0.0933	0.267	no	no	no
17683_2	COMD9	Q9P000	COMMD9	-0.09	0.09	0.331	0.826	-0.02	0.08	0.825	0.984	-0.02	0.03	0.534	0.747	no	no	no
17685_9	Apo A-IV	P06727	APOA4	0.09	0.14	0.49	0.866	-0.1	0.12	0.385	0.922	-0.04	0.04	0.344	0.588	no	no	no
17686_27	TBCB	Q99426	TBCB	-0.04	0.09	0.65	0.914	0	0.08	0.999	1	0	0.03	0.949	0.983	no	no	no
17691_1	TPP1	O14773	TPP1	-0.12	0.13	0.354	0.835	0.39	0.11	0.000412	0.0336	0.13	0.04	0.000475	0.00427	no	no	no
17692_2	BT3A3	O00478	BTN3A3	0.24	0.14	0.0892	0.717	0.11	0.12	0.368	0.914	0.06	0.04	0.123	0.315	no	no	no
17693_2	Septin-6	Q14141	43714	0.03	0.11	0.761	0.951	0.02	0.09	0.833	0.984	-0.02	0.03	0.519	0.735	no	no	no
17694_32	PSME2	Q9UL46	PSME2	-0.1	0.11	0.354	0.835	0.05	0.09	0.603	0.966	0.07	0.03	0.0369	0.141	no	no	no
17696_1	TIRP	Q86XR7	TICAM2	-0.32	0.14	0.0227	0.642	0.07	0.12	0.528	0.957	0.05	0.04	0.243	0.478	no	no	no
17697_2	OVCA2	Q8WZ82	OVCA2	-0.03	0.1	0.745	0.942	0.06	0.08	0.437	0.947	0.02	0.03	0.375	0.612	no	no	no
17698_15	WBP2	Q969T9	WBP2	-0.2	0.14	0.157	0.745	-0.02	0.12	0.883	0.99	-0.02	0.04	0.574	0.773	no	no	no
17699_43	TIMELESS	Q9UNS1	TIMELESS	-0.1	0.13	0.468	0.864	0.16	0.11	0.157	0.786	0.01	0.04	0.833	0.926	no	no	no
17702_53	UGT 1A1	P22309	UGT1A1	0.03	0.12	0.831	0.964	0.27	0.11	0.0115	0.289	0.06	0.04	0.0971	0.273	no	no	no
17703_40	GEMI	O75496	GMNN	0.07	0.13	0.599	0.905	0.04	0.11	0.718	0.98	0.06	0.04	0.12	0.311	no	no	no
17704_74	HS105	Q92598	HSPH1	-0.09	0.13	0.508	0.873	-0.03	0.11	0.762	0.982	0	0.04	0.966	0.988	no	no	no
17706_4	PPR1A	Q13522	PPP1R1A	0.08	0.13	0.529	0.882	-0.17	0.11	0.142	0.774	-0.21	0.04	3.72e-08	8.53e-07	no	no	yes
17710_40	TPD53	Q16890	TPD52L1	0.15	0.14	0.288	0.807	-0.01	0.12	0.938	0.995	0.07	0.04	0.106	0.288	no	no	no
17711_13	VAMP1	P23763	VAMP1	-0.06	0.14	0.673	0.924	-0.02	0.12	0.85	0.987	-0.02	0.04	0.708	0.859	no	no	no
17712_7	IDI1	Q13907	IDI1	-0.05	0.1	0.601	0.905	0.01	0.09	0.887	0.99	0.03	0.03	0.312	0.552	no	no	no
17721_82	GAS7	O60861	GAS7	0.1	0.13	0.469	0.864	-0.15	0.11	0.187	0.811	-0.22	0.04	7.49e-09	1.86e-07	no	no	yes
17722_5	FKBP52 protein	Q02790	FKBP4	-0.06	0.11	0.571	0.897	0.03	0.09	0.781	0.982	0.1	0.03	0.000669	0.00569	no	no	yes
17724_3	WWOX	Q9NZC7	WWOX	-0.09	0.13	0.505	0.871	-0.14	0.11	0.207	0.829	-0.05	0.04	0.164	0.375	no	no	no
17725_37	USH1C	Q9Y6N9	USH1C	0.22	0.14	0.111	0.737	0.21	0.12	0.0758	0.644	0.06	0.04	0.1	0.279	no	no	no
17726_3	SAR1A	Q9NR31	SAR1A	-0.1	0.09	0.273	0.795	0.05	0.08	0.499	0.955	0	0.03	0.999	1	no	no	no
17727_1	Securin	O95997	PTTG1	-0.19	0.14	0.194	0.771	-0.07	0.12	0.564	0.961	0.02	0.04	0.583	0.78	no	no	no
17728_61	CHM2A	O43633	CHMP2A	-0.11	0.1	0.229	0.783	0.07	0.08	0.365	0.911	0.04	0.03	0.16	0.371	no	no	no
17729_20	UBE2S	Q16763	UBE2S	-0.04	0.11	0.73	0.94	-0.04	0.1	0.691	0.979	-0.02	0.03	0.598	0.79	no	no	no
17734_13	a-endosulfine	O43768	ENSA	-0.07	0.1	0.456	0.86	0.04	0.08	0.609	0.966	-0.01	0.03	0.824	0.92	no	no	no
17735_130	GBRAP	O95166	GABARAP	-0.22	0.11	0.0511	0.698	0.14	0.1	0.16	0.788	0.05	0.03	0.137	0.336	no	no	no
17736_105	APTX	Q7Z2E3	APTX	-0.04	0.12	0.726	0.939	-0.22	0.1	0.0289	0.455	-0.11	0.03	0.00159	0.012	no	no	yes
17737_7	IVD	P26440	IVD	0.05	0.1	0.597	0.905	0.02	0.08	0.805	0.982	0.03	0.03	0.25	0.485	no	no	no
17738_7	CRNN	Q9UBG3	CRNN	0.03	0.14	0.803	0.958	0.33	0.12	0.00581	0.196	0.01	0.04	0.747	0.88	no	no	no
17739_1	HCDH	Q16836	HADH	0.05	0.09	0.56	0.892	0.01	0.08	0.932	0.995	0.03	0.03	0.234	0.468	no	no	no
17742_2	RRAS	P10301	RRAS	0.27	0.13	0.0312	0.653	0.05	0.11	0.629	0.969	0.04	0.04	0.233	0.466	no	no	no
17743_14	UBE2A	P49459	UBE2A	0.15	0.14	0.302	0.814	0.09	0.12	0.472	0.955	0.05	0.04	0.22	0.451	no	no	no
17744_31	RB11A	P62491	RAB11A	-0.05	0.09	0.609	0.906	-0.01	0.08	0.943	0.995	-0.01	0.03	0.593	0.787	no	no	no
17746_77	FIS1	Q9Y3D6	FIS1	0.03	0.11	0.791	0.956	0.2	0.09	0.0247	0.418	0.06	0.03	0.0403	0.15	no	no	no
17747_45	TRAF1	Q13077	TRAF1	0.25	0.12	0.0422	0.683	0.04	0.1	0.688	0.979	-0.01	0.03	0.758	0.886	no	no	no
17748_21	QORX	Q53FA7	TP53I3	-0.06	0.11	0.576	0.897	0	0.09	0.987	0.999	0.02	0.03	0.53	0.745	no	no	no
17750_8	RIR2	P31350	RRM2	-0.03	0.13	0.807	0.959	0.04	0.11	0.682	0.979	0.04	0.04	0.27	0.508	no	no	no
17751_68	CRBB1	P53674	CRYBB1	-0.02	0.11	0.854	0.973	-0.01	0.09	0.924	0.995	-0.02	0.03	0.549	0.758	no	no	no
17752_24	Arginase	P78540	ARG2	-0.17	0.13	0.206	0.779	-0.02	0.11	0.829	0.984	-0.02	0.04	0.624	0.807	no	no	no
17755_5	UGDH	O60701	UGDH	0.04	0.12	0.722	0.937	-0.08	0.1	0.467	0.955	-0.01	0.03	0.857	0.939	no	no	no
17756_69	DCTD	P32321	DCTD	-0.03	0.1	0.773	0.954	0	0.08	0.974	0.995	-0.02	0.03	0.41	0.648	no	no	no
17757_86	CAB39	Q9Y376	CAB39	-0.11	0.09	0.238	0.783	0.08	0.08	0.341	0.902	0.03	0.03	0.286	0.525	no	no	no
17758_79	DCXR	Q7Z4W1	DCXR	-0.18	0.13	0.154	0.745	-0.1	0.11	0.346	0.904	-0.03	0.04	0.43	0.666	no	no	no
17760_128	WDR5	P61964	WDR5	-0.01	0.12	0.908	0.985	0.18	0.11	0.0939	0.682	0.05	0.04	0.151	0.359	no	no	no
17761_2	NUDT5	Q9UKK9	NUDT5	-0.2	0.12	0.102	0.723	0.06	0.1	0.568	0.961	0.04	0.03	0.242	0.477	no	no	no
17764_108	RHOC	P08134	RHOC	0.08	0.1	0.391	0.848	-0.03	0.08	0.69	0.979	-0.02	0.03	0.388	0.628	no	no	no
17765_3	SPN1	O95149	SNUPN	-0.05	0.1	0.639	0.913	0.04	0.08	0.623	0.969	-0.03	0.03	0.297	0.537	no	no	no
17766_5	NCF-1	P14598	NCF1	-0.27	0.13	0.0427	0.683	0.18	0.11	0.117	0.745	-0.01	0.04	0.726	0.871	no	no	no
17768_50	HAOX1	Q9UJM8	HAO1	-0.16	0.14	0.262	0.788	0.01	0.12	0.942	0.995	-0.11	0.04	0.00612	0.0369	no	no	yes
17769_28	PCNP	Q8WW12	PCNP	-0.09	0.1	0.33	0.826	0.07	0.08	0.363	0.91	0.06	0.03	0.0421	0.155	no	no	no
17770_42	EMC8	O43402	EMC8	0.27	0.14	0.0609	0.717	-0.05	0.12	0.662	0.976	-0.01	0.04	0.841	0.931	no	no	no
17771_35	RPC9	O75575	CRCP	0.21	0.14	0.143	0.745	0.19	0.12	0.128	0.767	0.03	0.04	0.451	0.68	no	no	no
17772_7	UBD	O15205	UBD	0.05	0.14	0.736	0.94	0.09	0.12	0.471	0.955	0	0.04	0.947	0.983	no	no	no
17773_26	SNAG	Q99747	NAPG	-0.05	0.1	0.614	0.906	0.04	0.09	0.672	0.979	0	0.03	0.93	0.976	no	no	no
17774_38	SMD3	P62318	SNRPD3	0.07	0.14	0.63	0.91	0.14	0.12	0.237	0.849	-0.05	0.04	0.18	0.397	no	no	no
17775_8	TAGL3	Q9UI15	TAGLN3	0.07	0.14	0.6	0.905	-0.02	0.12	0.898	0.99	-0.01	0.04	0.768	0.893	no	no	no
17776_15	PECR	Q9BY49	PECR	-0.21	0.12	0.0817	0.717	0.15	0.1	0.154	0.786	0	0.03	0.965	0.988	no	no	no
17777_31	SDSL	Q96GA7	SDSL	0.2	0.13	0.137	0.745	-0.11	0.11	0.34	0.902	0.05	0.04	0.188	0.407	no	no	no
17778_19	RAB32	Q13637	RAB32	-0.1	0.09	0.31	0.817	0.05	0.08	0.509	0.955	0.02	0.03	0.366	0.604	no	no	no
17781_191	MLP3A	Q9H492	MAP1LC3A	0.01	0.1	0.917	0.986	0.01	0.09	0.944	0.995	-0.08	0.03	0.00674	0.0394	no	no	yes
17782_23	THIK	P09110	ACAA1	0.02	0.13	0.88	0.979	-0.05	0.11	0.628	0.969	-0.01	0.04	0.837	0.929	no	no	no
17783_9	MMAB	Q96EY8	MMAB	-0.02	0.1	0.84	0.966	0.04	0.09	0.616	0.968	-0.04	0.03	0.172	0.387	no	no	no
17784_23	GMFB	P60983	GMFB	0.11	0.11	0.331	0.826	-0.02	0.1	0.852	0.987	0	0.03	0.96	0.985	no	no	no
17785_11	RCL	O43598	RCL	-0.18	0.14	0.179	0.755	0.09	0.12	0.427	0.946	0.02	0.04	0.607	0.797	no	no	no
17786_5	GGPPS	O95749	GGPS1	-0.08	0.12	0.47	0.864	0.02	0.1	0.811	0.983	-0.04	0.03	0.248	0.484	no	no	no
17787_1	Enoyl-CoA hydratase	P30084	ECHS1	-0.01	0.11	0.904	0.985	-0.1	0.09	0.278	0.869	-0.05	0.03	0.0845	0.252	no	no	no
17789_1	NADC	Q15274	QPRT	0.08	0.13	0.566	0.893	-0.03	0.11	0.795	0.982	-0.11	0.04	0.00494	0.0311	no	no	yes
17791_25	HPCL1	P37235	HPCAL1	-0.11	0.13	0.403	0.853	-0.03	0.11	0.813	0.983	-0.08	0.04	0.036	0.139	no	no	no
17792_158	SSDH	P51649	ALDH5A1	-0.02	0.14	0.91	0.985	0.1	0.12	0.4	0.926	0.03	0.04	0.375	0.612	no	no	no
17793_4	DIRA1	O95057	DIRAS1	-0.04	0.14	0.767	0.954	-0.01	0.12	0.927	0.995	-0.07	0.04	0.101	0.281	no	no	no
17794_6	Phosphomannomutase 2	O15305	PMM2	-0.07	0.1	0.473	0.864	-0.01	0.08	0.897	0.99	0	0.03	0.999	1	no	no	no
17795_176	LSM1	O15116	LSM1	-0.23	0.11	0.0398	0.683	-0.12	0.1	0.195	0.823	-0.04	0.03	0.165	0.377	no	no	no
17796_15	IMPA1	P29218	IMPA1	0.07	0.14	0.612	0.906	-0.01	0.12	0.913	0.992	0.09	0.04	0.0197	0.0895	no	no	yes
17797_1	CUL1	Q13616	CUL1	0	0.14	0.979	0.996	0.12	0.12	0.293	0.874	0.06	0.04	0.0961	0.271	no	no	no
17799_9	6PGL	O95336	PGLS	-0.11	0.1	0.235	0.783	0.01	0.08	0.935	0.995	0.03	0.03	0.363	0.603	no	no	no
17800_33	SCAND1	P57086	SCAND1	0.17	0.14	0.223	0.783	-0.02	0.12	0.858	0.988	-0.01	0.04	0.808	0.91	no	no	no
17802_4	SIAS	Q9NR45	NANS	-0.06	0.1	0.567	0.894	-0.03	0.09	0.765	0.982	0.08	0.03	0.00919	0.0505	no	no	yes
17804_102	PNPO	Q9NVS9	PNPO	-0.01	0.12	0.9	0.984	0.05	0.1	0.626	0.969	0.02	0.03	0.553	0.76	no	no	no
17805_35	SPF30	O75940	SMNDC1	-0.14	0.13	0.26	0.788	0.02	0.11	0.882	0.99	0.01	0.04	0.698	0.853	no	no	no
17806_6	Syntenin 1	O00560	SDCBP	0.01	0.13	0.961	0.993	0.14	0.11	0.197	0.824	-0.01	0.04	0.849	0.934	no	no	no
17808_37	NIT2	Q9NQR4	NIT2	-0.05	0.1	0.6	0.905	0.02	0.08	0.817	0.983	0.01	0.03	0.84	0.93	no	no	no
17811_78	ST1C2	O00338	SULT1C2	0.24	0.14	0.0906	0.717	0.12	0.12	0.313	0.886	0.04	0.04	0.332	0.575	no	no	no
17812_2	TP4A1	Q93096	PTP4A1	-0.17	0.14	0.216	0.783	0.02	0.12	0.849	0.986	-0.03	0.04	0.49	0.711	no	no	no
17813_21	BPHL	Q86WA6	BPHL	-0.16	0.13	0.215	0.783	0.01	0.11	0.959	0.995	0	0.04	0.981	0.994	no	no	no
17814_8	BPNT1	O95861	BPNT1	0.02	0.1	0.837	0.965	0.06	0.09	0.508	0.955	0.03	0.03	0.379	0.617	no	no	no
17816_58	NCALD	P61601	NCALD	0.07	0.13	0.6	0.905	-0.13	0.11	0.24	0.85	-0.09	0.04	0.0126	0.065	no	no	yes
17817_22	DDIT4	Q9NX09	DDIT4	0.13	0.14	0.363	0.836	0.04	0.12	0.721	0.98	0.06	0.04	0.164	0.375	no	no	no
17818_22	SUGT1	Q9Y2Z0	SUGT1	-0.03	0.1	0.791	0.956	-0.03	0.08	0.733	0.98	0.01	0.03	0.627	0.808	no	no	no
17819_30	FAHD1	Q6P587	FAHD1	0.04	0.1	0.709	0.933	0.11	0.09	0.216	0.838	0.08	0.03	0.00566	0.0347	no	no	yes
17820_170	MLF1	P58340	MLF1	-0.07	0.13	0.576	0.897	0.03	0.11	0.767	0.982	-0.04	0.04	0.25	0.485	no	no	no
17821_20	NMT2	O60551	NMT2	-0.08	0.1	0.394	0.851	0.06	0.08	0.507	0.955	0	0.03	0.858	0.939	no	no	no
17822_57	RERG	Q96A58	RERG	0.01	0.14	0.92	0.987	0.14	0.12	0.238	0.849	0.01	0.04	0.735	0.875	no	no	no
17823_40	SMD2	P62316	SNRPD2	0.02	0.11	0.83	0.964	0.13	0.09	0.167	0.793	0.05	0.03	0.124	0.317	no	no	no
17826_341	EF1D	P29692	EEF1D	-0.08	0.1	0.406	0.854	-0.09	0.08	0.284	0.872	-0.01	0.03	0.755	0.885	no	no	no
17827_53	DLRB2	Q8TF09	DYNLRB2	-0.06	0.14	0.679	0.926	0.04	0.12	0.74	0.98	-0.09	0.04	0.0239	0.103	no	no	no
17828_3	S100A14	Q9HCY8	S100A14	-0.06	0.13	0.645	0.913	-0.03	0.11	0.765	0.982	-0.06	0.04	0.0873	0.257	no	no	no
17829_2	TREX2	Q9BQ50	TREX2	-0.07	0.15	0.637	0.913	-0.09	0.12	0.481	0.955	0.02	0.04	0.686	0.847	no	no	no
17832_12	IDI2	Q9BXS1	IDI2	-0.04	0.14	0.786	0.956	-0.03	0.12	0.789	0.982	-0.03	0.04	0.371	0.609	no	no	no
17835_28	ANX13	P27216	ANXA13	0	0.14	0.992	0.997	0	0.12	0.975	0.996	-0.06	0.04	0.0994	0.277	no	no	no
17836_17	S100A16	Q96FQ6	S100A16	0.1	0.13	0.453	0.86	0.17	0.11	0.142	0.774	0.05	0.04	0.155	0.364	no	no	no
17837_5	CLIC2	O15247	CLIC2	0.1	0.14	0.458	0.861	-0.06	0.12	0.63	0.969	0	0.04	0.939	0.98	no	no	no
17843_30	PPCS	Q9HAB8	PPCS	-0.1	0.09	0.269	0.792	0.05	0.08	0.565	0.961	0.02	0.03	0.429	0.665	no	no	no
17849_6	DRG1	Q9Y295	DRG1	-0.13	0.09	0.165	0.746	0.06	0.08	0.46	0.955	-0.01	0.03	0.633	0.811	no	no	no
17850_42	KLF4	O43474	KLF4	-0.26	0.14	0.0665	0.717	0.1	0.12	0.412	0.937	-0.07	0.04	0.102	0.282	no	no	no
17852_5	PPME1	Q9Y570	PPME1	-0.01	0.11	0.947	0.991	0.03	0.09	0.762	0.982	0.07	0.03	0.0253	0.108	no	no	no
17854_33	NAA10	P41227	NAA10	-0.09	0.09	0.354	0.835	-0.05	0.08	0.536	0.96	0	0.03	0.914	0.967	no	no	no
17855_28	RGS4	P49798	RGS4	0.18	0.13	0.185	0.76	0.12	0.11	0.304	0.884	0.01	0.04	0.867	0.945	no	no	no
17856_23	NT5M	Q9NPB1	NT5M	-0.09	0.1	0.349	0.833	0.08	0.08	0.312	0.885	0.02	0.03	0.573	0.772	no	no	no
17857_6	ACADL	P28330	ACADL	0.23	0.14	0.0965	0.719	0.01	0.12	0.935	0.995	0.03	0.04	0.503	0.722	no	no	no
18156_7	ATG3	Q9NT62	ATG3	-0.28	0.14	0.0406	0.683	-0.08	0.12	0.525	0.956	-0.08	0.04	0.0376	0.143	no	no	no
18158_45	Caspase-8	Q14790	CASP8	-0.07	0.14	0.643	0.913	0.04	0.12	0.767	0.982	0.07	0.04	0.0673	0.215	no	no	no
18160_2	PIMT	P22061	PCMT1	-0.13	0.14	0.341	0.829	-0.01	0.12	0.916	0.994	-0.02	0.04	0.661	0.829	no	no	no
18162_167	IRAK4	Q9NWZ3	IRAK4	-0.19	0.1	0.0625	0.717	0.03	0.09	0.719	0.98	-0.04	0.03	0.179	0.395	no	no	no
18165_181	UB2V2	Q15819	UBE2V2	-0.12	0.1	0.245	0.783	0.06	0.09	0.49	0.955	0.06	0.03	0.0488	0.172	no	no	no
18166_4	RHOB	P62745	RHOB	-0.1	0.12	0.396	0.851	0	0.1	0.974	0.995	-0.08	0.03	0.0205	0.0924	no	no	yes
18170_46	P5CR1	P32322	PYCR1	-0.02	0.14	0.912	0.985	-0.05	0.12	0.654	0.974	-0.02	0.04	0.684	0.846	no	no	no
18172_71	ASF1A	Q9Y294	ASF1A	-0.31	0.12	0.0115	0.6	-0.03	0.11	0.804	0.982	0	0.04	0.906	0.964	no	no	no
18173_11	ARK73	O95154	AKR7A3	0.05	0.14	0.726	0.939	-0.06	0.12	0.642	0.97	0.06	0.04	0.123	0.315	no	no	no
18174_79	PDC6I	Q8WUM4	PDCD6IP	-0.16	0.1	0.104	0.726	0.07	0.08	0.384	0.921	0.02	0.03	0.466	0.691	no	no	no
18175_65	VAT1	Q99536	VAT1	-0.45	0.14	0.00105	0.443	-0.25	0.12	0.036	0.482	-0.23	0.04	2.87e-09	7.64e-08	no	no	yes
18177_49	ULA1	Q13564	NAE1	0.2	0.13	0.12	0.745	-0.04	0.11	0.726	0.98	-0.04	0.04	0.315	0.555	no	no	no
18178_13	SYSC	P49591	SARS	-0.11	0.11	0.3	0.814	0.03	0.09	0.731	0.98	-0.02	0.03	0.517	0.733	no	no	no
18179_56	SPSY	P52788	SMS	-0.08	0.13	0.539	0.883	-0.12	0.11	0.259	0.855	-0.02	0.04	0.513	0.73	no	no	no
18180_58	RT4I1	Q8WWV3	RTN4IP1	-0.01	0.1	0.883	0.979	0.12	0.08	0.151	0.781	0.04	0.03	0.129	0.323	no	no	no
18181_2	TSSC4	Q9Y5U2	TSSC4	-0.12	0.1	0.241	0.783	0.02	0.08	0.806	0.982	-0.01	0.03	0.651	0.824	no	no	no
18182_24	PCKGC	P35558	PCK1	0.2	0.14	0.16	0.746	0.16	0.12	0.187	0.811	0.11	0.04	0.00704	0.0409	no	no	yes
18183_3	ARH	Q5SW96	LDLRAP1	-0.05	0.09	0.618	0.907	0.01	0.08	0.929	0.995	0.01	0.03	0.743	0.878	no	no	no
18184_28	GUAA	P49915	GMPS	-0.09	0.1	0.357	0.836	0.02	0.09	0.779	0.982	0.05	0.03	0.0709	0.222	no	no	no
18185_118	ALDOB	P05062	ALDOB	-0.15	0.14	0.286	0.807	-0.37	0.12	0.00224	0.106	-0.25	0.04	9.29e-10	2.74e-08	no	no	yes
18186_15	SYTC	P26639	TARS	-0.12	0.09	0.201	0.779	-0.05	0.08	0.506	0.955	-0.04	0.03	0.157	0.366	no	no	no
18187_16	ACY2	P45381	ASPA	0.06	0.14	0.65	0.914	-0.05	0.12	0.656	0.975	0.1	0.04	0.0134	0.0677	no	no	yes
18188_12	GATM	P50440	GATM	-0.02	0.11	0.882	0.979	-0.01	0.09	0.874	0.989	-0.01	0.03	0.744	0.878	no	no	no
18189_12	VPS25	Q9BRG1	VPS25	-0.08	0.1	0.439	0.86	0.04	0.09	0.676	0.979	-0.02	0.03	0.519	0.735	no	no	no
18190_15	ICBR	P57730	CARD18	-0.03	0.14	0.83	0.964	0.09	0.12	0.456	0.955	0.09	0.04	0.0298	0.121	no	no	no
18191_23	RANG	P43487	RANBP1	-0.06	0.11	0.596	0.905	0.02	0.09	0.86	0.988	0.03	0.03	0.32	0.562	no	no	no
18192_69	MAGE-5	P43359	MAGEA5	0.27	0.14	0.0557	0.717	0.12	0.12	0.295	0.874	0.08	0.04	0.0355	0.138	no	no	no
18193_165	MO4L1	Q9UBU8	MORF4L1	-0.14	0.14	0.321	0.824	0.07	0.12	0.523	0.956	0.04	0.04	0.305	0.544	no	no	no
18194_18	FABP9	Q0Z7S8	FABP9	0.16	0.14	0.237	0.783	0.17	0.12	0.147	0.776	0.1	0.04	0.0147	0.073	no	no	yes
18195_3	ORAV1	Q8WV07	ORAOV1	0.27	0.14	0.0601	0.717	0.23	0.12	0.061	0.587	0.08	0.04	0.0606	0.199	no	no	no
18197_97	KCRS	P17540	CKMT2	0.04	0.14	0.804	0.958	0.09	0.12	0.444	0.952	-0.01	0.04	0.829	0.924	no	no	no
18198_51	HBAT	P09105	HBQ1	0.15	0.14	0.282	0.802	0.03	0.12	0.776	0.982	-0.01	0.04	0.717	0.864	no	no	no
18202_22	CD37	P11049	CD37	0.03	0.14	0.807	0.959	0.16	0.11	0.165	0.791	0.13	0.04	0.000805	0.00674	no	no	yes
18204_1	TCEA1	P23193	TCEA1	-0.1	0.13	0.426	0.86	0.1	0.11	0.375	0.917	0.06	0.04	0.101	0.28	no	no	no
18205_123	MAGE-6	P43360	MAGEA6	0.21	0.14	0.131	0.745	0.14	0.12	0.235	0.849	0.12	0.04	0.00346	0.023	no	no	yes
18206_18	ADH6	P28332	ADH6	-0.12	0.1	0.202	0.779	-0.01	0.08	0.898	0.99	-0.03	0.03	0.33	0.573	no	no	no
18208_3	CCNB2	O95067	CCNB2	0.15	0.15	0.285	0.807	0.23	0.12	0.0638	0.601	0.09	0.04	0.0212	0.0946	no	no	yes
18210_12	SPIN1	Q9Y657	SPIN1	0.28	0.14	0.0412	0.683	0.17	0.11	0.14	0.771	0.08	0.04	0.0448	0.163	no	no	no
18213_30	UBE2F	Q969M7	UBE2F	-0.09	0.1	0.366	0.838	0.03	0.09	0.711	0.98	0.04	0.03	0.211	0.439	no	no	no
18214_2	GSH0	P48507	GCLM	-0.12	0.11	0.272	0.795	0.08	0.09	0.405	0.932	0.08	0.03	0.00754	0.0429	no	no	yes
18215_5	THG1	Q9NWX6	THG1L	-0.07	0.13	0.571	0.897	0.06	0.11	0.546	0.96	0.08	0.04	0.0312	0.125	no	no	no
18216_22	IL-11 RA	Q14626	IL11RA	0.18	0.13	0.169	0.748	-0.13	0.11	0.254	0.855	-0.13	0.04	0.000413	0.00383	no	no	yes
18218_48	CB032	Q96F85	CNRIP1	0.13	0.14	0.35	0.834	0.1	0.12	0.423	0.945	0.09	0.04	0.0236	0.102	no	no	no
18220_141	SRA1	Q9HD15	SRA1	-0.18	0.11	0.103	0.726	0.11	0.09	0.237	0.849	0.06	0.03	0.0714	0.223	no	no	no
18222_34	SHLB2	Q9NR46	SH3GLB2	-0.1	0.12	0.376	0.841	0.06	0.1	0.517	0.956	0.07	0.03	0.0393	0.148	no	no	no
18225_13	HEBP1	Q9NRV9	HEBP1	0.05	0.13	0.716	0.935	0	0.11	0.998	1	0.11	0.04	0.00152	0.0116	no	no	yes
18226_148	COX5A	P20674	COX5A	-0.05	0.09	0.564	0.893	0.09	0.08	0.254	0.855	0.05	0.03	0.0581	0.193	no	no	no
18227_3	CDKA2	O75956	CDK2AP2	-0.04	0.14	0.756	0.946	0.02	0.12	0.866	0.988	0.07	0.04	0.096	0.271	no	no	no
18228_30	NOP16	Q9Y3C1	NOP16	-0.2	0.14	0.138	0.745	-0.05	0.12	0.683	0.979	-0.07	0.04	0.0643	0.208	no	no	no
18231_147	PRND	Q9UKY0	PRND	0.35	0.13	0.00861	0.585	0.02	0.11	0.834	0.984	0.14	0.04	0.000234	0.00233	no	no	yes
18232_42	PI42B	P78356	PIP4K2B	-0.03	0.1	0.774	0.954	0.02	0.08	0.789	0.982	0.04	0.03	0.155	0.363	no	no	no
18235_16	PGP	A6NDG6	PGP	-0.12	0.12	0.326	0.825	0.1	0.1	0.312	0.886	0.06	0.03	0.101	0.28	no	no	no
18236_3	LEGL	Q3ZCW2	HSPC159	-0.06	0.1	0.529	0.882	-0.02	0.08	0.805	0.982	-0.02	0.03	0.487	0.708	no	no	no
18237_29	NRIP3	Q9NQ35	NRIP3	-0.04	0.14	0.795	0.956	-0.03	0.12	0.772	0.982	0	0.04	0.925	0.972	no	no	no
18240_6	OMP	P47874	OMP	0.06	0.15	0.659	0.919	-0.04	0.12	0.769	0.982	0.09	0.04	0.037	0.142	no	no	no
18241_18	HEM6	P36551	CPOX	0.15	0.14	0.29	0.807	0.25	0.12	0.0355	0.482	0.18	0.04	5.59e-06	8.28e-05	no	no	yes
18242_8	Sperm protein 17	Q15506	SPA17	-0.02	0.14	0.879	0.978	0.17	0.12	0.136	0.769	0.09	0.04	0.0181	0.0838	no	no	yes
18243_9	Cytidylate kinase	P30085	CMPK1	-0.15	0.11	0.157	0.745	0.1	0.09	0.284	0.872	-0.01	0.03	0.675	0.84	no	no	no
18244_1	ANXA7	P20073	ANXA7	-0.03	0.1	0.739	0.942	0.03	0.08	0.687	0.979	0.03	0.03	0.213	0.442	no	no	no
18255_6	NB5R1	Q9UHQ9	CYB5R1	-0.1	0.13	0.444	0.86	0.1	0.11	0.388	0.926	-0.04	0.04	0.271	0.509	no	no	no
18257_64	SRP19	P09132	SRP19	-0.19	0.14	0.165	0.746	-0.03	0.12	0.81	0.983	-0.03	0.04	0.457	0.685	no	no	no
18259_15	MEOX2	P50222	MEOX2	0.1	0.14	0.491	0.866	-0.18	0.12	0.131	0.768	0.03	0.04	0.415	0.652	no	no	no
18261_34	NATD1	Q8N6N6	NATD1	-0.07	0.14	0.642	0.913	-0.05	0.12	0.707	0.98	-0.03	0.04	0.407	0.645	no	no	no
18264_12	CCD25	Q86WR0	CCDC25	0.01	0.14	0.936	0.991	-0.17	0.12	0.147	0.776	0.03	0.04	0.478	0.701	no	no	no
18265_18	ZNF34	Q8IZ26	ZNF34	0.26	0.14	0.069	0.717	0	0.12	0.986	0.999	-0.01	0.04	0.893	0.957	no	no	no
18267_74	CAR17	Q5XLA6	CARD17	0.03	0.14	0.85	0.971	-0.14	0.12	0.216	0.838	-0.07	0.04	0.0874	0.257	no	no	no
18268_5	GAG2A	Q6NT46	GAGE2A	-0.12	0.13	0.372	0.839	-0.03	0.11	0.799	0.982	-0.01	0.04	0.779	0.897	no	no	no
18270_10	TAF10	Q12962	TAF10	0.24	0.14	0.0875	0.717	0.14	0.12	0.249	0.855	0.08	0.04	0.0556	0.188	no	no	no
18271_43	OXSM	Q9NWU1	OXSM	-0.04	0.1	0.666	0.921	0.09	0.09	0.287	0.873	0.03	0.03	0.232	0.465	no	no	no
18273_14	GGE2D	Q9UEU5	GAGE2D	-0.25	0.13	0.0595	0.717	-0.05	0.11	0.673	0.979	-0.02	0.04	0.649	0.823	no	no	no
18274_2	SERF2	P84101	SERF2	0.02	0.14	0.871	0.978	0.05	0.12	0.663	0.977	0.03	0.04	0.415	0.652	no	no	no
18275_5	CRIP1	P50238	CRIP1	0.11	0.14	0.43	0.86	-0.02	0.12	0.875	0.989	0.03	0.04	0.435	0.67	no	no	no
18276_34	TCL1B	O95988	TCL1B	-0.25	0.13	0.0537	0.708	-0.17	0.11	0.132	0.768	-0.05	0.04	0.196	0.419	no	no	no
18277_28	TRIA1	O43715	TRIAP1	-0.01	0.14	0.944	0.991	0.02	0.12	0.888	0.99	-0.05	0.04	0.205	0.432	no	no	no
18280_29	DTD2	Q96FN9	DTD2	-0.03	0.1	0.739	0.942	-0.04	0.09	0.626	0.969	0.01	0.03	0.675	0.839	no	no	no
18282_1	GBG11	P61952	GNG11	0.16	0.14	0.242	0.783	0.07	0.12	0.572	0.961	0.04	0.04	0.337	0.581	no	no	no
18284_77	WWC1	Q8IX03	WWC1	0.01	0.14	0.971	0.993	-0.05	0.12	0.665	0.977	0.07	0.04	0.102	0.282	no	no	no
18285_6	SVIP	Q8NHG7	SVIP	0.1	0.14	0.485	0.866	0.06	0.12	0.589	0.966	0.03	0.04	0.387	0.627	no	no	no
18286_3	ZWINT	O95229	ZWINT	0.09	0.12	0.469	0.864	-0.12	0.1	0.241	0.85	0.01	0.03	0.763	0.891	no	no	no
18289_16	MIP-5	Q16663	CCL15	0.13	0.13	0.323	0.824	0.2	0.11	0.076	0.645	0.15	0.04	8.74e-05	0.000994	no	no	yes
18290_6	Annexin A8	P13928	ANXA8	-0.11	0.13	0.421	0.859	-0.02	0.11	0.833	0.984	0.01	0.04	0.743	0.878	no	no	no
18291_8	p21	P38936	CDKN1A	-0.17	0.1	0.102	0.725	-0.05	0.09	0.534	0.96	-0.03	0.03	0.321	0.562	no	no	no
18294_26	SOX2	P48431	SOX2	-0.22	0.14	0.124	0.745	-0.09	0.12	0.439	0.949	-0.06	0.04	0.157	0.365	no	no	no
18295_102	GRHPR	Q9UBQ7	GRHPR	0.03	0.11	0.815	0.962	-0.15	0.1	0.13	0.768	-0.01	0.03	0.791	0.903	no	no	no
18297_8	RASM	O14807	MRAS	-0.12	0.14	0.382	0.844	0.03	0.12	0.819	0.983	0	0.04	0.941	0.98	no	no	no
18299_13	CPNS1	P04632	CAPNS1	-0.12	0.1	0.229	0.783	-0.15	0.09	0.078	0.647	-0.16	0.03	4.05e-08	9.16e-07	no	no	yes
18300_39	PURB	Q96QR8	PURB	-0.08	0.1	0.43	0.86	-0.01	0.08	0.932	0.995	-0.01	0.03	0.791	0.903	no	no	no
18301_10	NAIF1	Q69YI7	NAIF1	-0.12	0.1	0.224	0.783	0.03	0.09	0.728	0.98	-0.05	0.03	0.0675	0.215	no	no	no
18302_204	ZWILC	Q9H900	ZWILCH	0.28	0.14	0.0527	0.706	0.13	0.12	0.269	0.857	0.06	0.04	0.156	0.365	no	no	no
18303_39	NEUG	Q92686	NRGN	0.01	0.11	0.935	0.991	-0.12	0.09	0.173	0.801	-0.01	0.03	0.619	0.805	no	no	no
18304_19	BCCIP	Q9P287	BCCIP	0	0.14	0.972	0.993	-0.06	0.12	0.58	0.964	-0.08	0.04	0.0359	0.139	no	no	no
18306_1	PALM	O75781	PALM	-0.01	0.14	0.972	0.993	0.18	0.12	0.148	0.778	0.06	0.04	0.139	0.34	no	no	no
18307_71	PPase 2	Q9H2U2	PPA2	-0.14	0.11	0.203	0.779	-0.03	0.09	0.736	0.98	0.05	0.03	0.123	0.316	no	no	no
18308_30	STXB6	Q8NFX7	STXBP6	0.13	0.12	0.278	0.799	-0.03	0.1	0.765	0.982	0.01	0.03	0.795	0.904	no	no	no
18309_18	CISY	O75390	CS	0.02	0.09	0.827	0.964	-0.02	0.08	0.761	0.982	0	0.03	0.876	0.95	no	no	no
18310_26	SELW	P63302	SEPW1	0.08	0.11	0.485	0.866	-0.26	0.09	0.00553	0.193	-0.19	0.03	9.36e-10	2.74e-08	no	no	yes
18311_44	DCTN6	O00399	DCTN6	0.04	0.1	0.7	0.932	-0.08	0.09	0.337	0.902	0.02	0.03	0.454	0.682	no	no	no
18312_68	NDRG3	Q9UGV2	NDRG3	0.03	0.13	0.839	0.966	0.02	0.11	0.865	0.988	-0.07	0.04	0.0503	0.175	no	no	no
18313_4	Asparaginase-like protein 1	Q7L266	ASRGL1	-0.02	0.13	0.906	0.985	0	0.11	0.993	0.999	-0.04	0.04	0.352	0.593	no	no	no
18315_38	RTP4	Q96DX8	RTP4	-0.22	0.11	0.0547	0.716	-0.13	0.1	0.174	0.801	-0.01	0.03	0.646	0.82	no	no	no
18316_75	43711	Q9UH03	43711	-0.36	0.14	0.0097	0.585	-0.13	0.12	0.288	0.873	-0.08	0.04	0.0412	0.153	no	no	no
18317_111	ZFAN5	O76080	ZFAND5	-0.2	0.14	0.147	0.745	0.02	0.12	0.86	0.988	-0.12	0.04	0.00259	0.0182	no	no	yes
18318_98	SH3G3	Q99963	SH3GL3	-0.05	0.09	0.625	0.908	0.1	0.08	0.228	0.849	0.02	0.03	0.417	0.654	no	no	no
18319_7	ODPX	O00330	PDHX	-0.08	0.1	0.392	0.849	0.05	0.08	0.549	0.96	0.03	0.03	0.248	0.483	no	no	no
18321_38	MTDC	P13995	MTHFD2	-0.01	0.1	0.951	0.991	0.08	0.09	0.338	0.902	0.02	0.03	0.57	0.771	no	no	no
18322_15	JMJD6	Q6NYC1	JMJD6	-0.03	0.11	0.78	0.956	0.01	0.09	0.929	0.995	0.01	0.03	0.694	0.852	no	no	no
18323_39	DRP-1	Q14194	CRMP1	0.04	0.14	0.78	0.956	0.05	0.12	0.708	0.98	-0.01	0.04	0.879	0.952	no	no	no
18324_61	SUOX	P51687	SUOX	0.06	0.14	0.658	0.919	0.14	0.12	0.231	0.849	0.14	0.04	0.000643	0.00551	no	no	yes
18326_50	MAGA8	P43361	MAGEA8	-0.01	0.13	0.92	0.987	-0.12	0.11	0.315	0.886	0.04	0.04	0.253	0.489	no	no	no
18327_6	SNX5	Q9Y5X3	SNX5	-0.08	0.1	0.42	0.858	-0.07	0.08	0.412	0.937	-0.01	0.03	0.844	0.931	no	no	no
18328_36	P5CR2	Q96C36	PYCR2	0.13	0.15	0.37	0.838	0.13	0.12	0.279	0.869	0.04	0.04	0.3	0.54	no	no	no
18329_4	PRPS2	P11908	PRPS2	-0.05	0.13	0.7	0.932	0.04	0.11	0.69	0.979	0.1	0.04	0.00621	0.0373	no	no	yes
18330_7	PGM2	Q96G03	PGM2	-0.08	0.12	0.474	0.864	-0.13	0.1	0.182	0.808	-0.02	0.03	0.563	0.767	no	no	no
18332_17	CPLX1	O14810	CPLX1	0.17	0.13	0.188	0.761	-0.02	0.11	0.846	0.986	0.12	0.04	0.00145	0.0111	no	no	yes
18337_4	GMDS	O60547	GMDS	0.09	0.14	0.526	0.882	-0.3	0.12	0.0129	0.312	-0.07	0.04	0.0708	0.222	no	no	no
18338_26	IDH	O75874	IDH1	-0.07	0.1	0.485	0.866	0.09	0.09	0.308	0.885	0.03	0.03	0.359	0.6	no	no	no
18339_207	PSB3	P49720	PSMB3	0.13	0.13	0.345	0.832	-0.04	0.11	0.712	0.98	0.04	0.04	0.301	0.54	no	no	no
18340_2	Proteasome beta chain	P28070	PSMB4	-0.35	0.14	0.0127	0.6	-0.29	0.12	0.0169	0.347	-0.04	0.04	0.355	0.595	no	no	no
18342_2	SERC	Q9Y617	PSAT1	-0.19	0.14	0.18	0.757	-0.31	0.12	0.0087	0.252	-0.12	0.04	0.00194	0.0143	no	no	yes
18343_10	DECR2	Q9NUI1	DECR2	-0.11	0.11	0.298	0.813	0.1	0.09	0.281	0.871	0.03	0.03	0.288	0.527	no	no	no
18347_15	Laminin-2	P11047|P07942|P24043	LAMA2 LAMB1 LAMC1	0.07	0.14	0.623	0.908	0.14	0.12	0.258	0.855	0.05	0.04	0.186	0.404	no	no	no
18348_89	HNRPD	Q14103	HNRNPD	-0.2	0.11	0.0829	0.717	0.02	0.1	0.871	0.989	0.01	0.03	0.782	0.898	no	no	no
18373_13	Radixin	P35241	RDX	-0.11	0.1	0.249	0.785	0.05	0.08	0.501	0.955	0.02	0.03	0.49	0.711	no	no	no
18375_28	IL-1F5	Q9UBH0	IL1F5	0.21	0.14	0.126	0.745	0.14	0.12	0.216	0.838	0.06	0.04	0.0972	0.273	no	no	no
18376_19	Myosin light chain 1	P08590	MYL3	0.06	0.14	0.68	0.926	0	0.12	0.986	0.999	-0.1	0.04	0.0117	0.0615	no	no	yes
18380_78	Albumin	P02768	ALB	0.29	0.13	0.0286	0.651	0.06	0.11	0.61	0.966	-0.03	0.04	0.483	0.705	no	no	no
18381_16	ALDH-E2	P05091	ALDH2	-0.19	0.14	0.179	0.755	0.01	0.12	0.914	0.993	0.02	0.04	0.618	0.804	no	no	no
18382_109	Catechol O-methyltransferase	P21964	COMT	0	0.12	0.992	0.997	0.03	0.1	0.773	0.982	0.01	0.03	0.75	0.881	no	no	no
18383_9	FKBP3	Q00688	FKBP3	0	0.1	0.993	0.998	-0.06	0.08	0.483	0.955	0.01	0.03	0.606	0.797	no	no	no
18385_4	PSD10	O75832	PSMD10	-0.04	0.14	0.796	0.956	-0.07	0.12	0.553	0.96	-0.03	0.04	0.454	0.682	no	no	no
18386_36	GLRX1	P35754	GLRX	-0.08	0.14	0.589	0.902	0.31	0.12	0.01	0.261	0.21	0.04	1.1e-07	2.31e-06	no	no	yes
18387_7	suppression of tumorigenicity 13	P50502	ST13	0.01	0.12	0.936	0.991	-0.07	0.1	0.465	0.955	0.01	0.03	0.652	0.825	no	no	no
18389_11	IFNA1	P01562	IFNA1	0.07	0.15	0.634	0.913	0.11	0.12	0.389	0.926	0.08	0.04	0.0534	0.183	no	no	no
18392_19	MAT2B	Q9NZL9	MAT2B	0.05	0.13	0.721	0.937	0.17	0.11	0.109	0.733	0.08	0.04	0.0193	0.088	no	no	yes
18395_5	ADPRH	P54922	ADPRH	-0.06	0.14	0.656	0.917	-0.11	0.12	0.355	0.905	0	0.04	0.899	0.961	no	no	no
18396_10	AES	Q08117	AES	-0.14	0.14	0.325	0.824	-0.22	0.12	0.0652	0.607	-0.06	0.04	0.136	0.334	no	no	no
18397_5	AK1C4	P17516	AKR1C4	0.1	0.14	0.472	0.864	-0.02	0.12	0.852	0.987	0.08	0.04	0.0539	0.184	no	no	no
18398_1	AK1D1	P51857	AKR1D1	0.02	0.14	0.865	0.977	-0.29	0.12	0.0154	0.332	-0.16	0.04	6.3e-05	0.000739	no	no	yes
18399_1	AKA7A	O43687	AKAP7	0.24	0.15	0.0961	0.719	0.14	0.12	0.272	0.862	0.06	0.04	0.176	0.391	no	no	no
18400_52	ALKB2	Q6NS38	ALKBH2	-0.1	0.14	0.495	0.868	-0.13	0.12	0.273	0.863	-0.01	0.04	0.735	0.875	no	no	no
18401_18	ALKB3	Q96Q83	ALKBH3	0	0.11	0.969	0.993	-0.08	0.09	0.371	0.915	-0.02	0.03	0.513	0.73	no	no	no
18402_1	AMERL	Q6DCA0	AMMECR1L	-0.07	0.11	0.554	0.889	-0.06	0.1	0.558	0.96	0.04	0.03	0.255	0.491	no	no	no
18403_25	AMPD2	Q01433	AMPD2	-0.1	0.1	0.325	0.824	0.02	0.08	0.767	0.982	-0.02	0.03	0.441	0.674	no	no	no
18404_22	ANR54	Q6NXT1	ANKRD54	-0.04	0.14	0.793	0.956	0.09	0.12	0.45	0.953	0.11	0.04	0.00435	0.028	no	no	yes
18405_117	AP1S2	P56377	AP1S2	-0.01	0.11	0.94	0.991	0.01	0.09	0.947	0.995	-0.07	0.03	0.0309	0.124	no	no	no
18407_36	AR2BP	Q9Y2Y0	ARL2BP	-0.19	0.13	0.142	0.745	-0.19	0.11	0.0806	0.652	-0.04	0.04	0.28	0.519	no	no	no
18408_26	ARF4	P18085	ARF4	0.04	0.1	0.705	0.932	0.07	0.08	0.434	0.946	0.03	0.03	0.271	0.509	no	no	no
18409_61	ARF5	P84085	ARF5	0.13	0.13	0.326	0.825	0.09	0.11	0.446	0.953	0.02	0.04	0.522	0.737	no	no	no
18410_26	ARL14	Q8N4G2	ARL14	0.09	0.14	0.541	0.883	-0.03	0.12	0.804	0.982	0.13	0.04	0.00197	0.0145	no	no	yes
18411_83	ARL15	Q9NXU5	ARL15	-0.05	0.14	0.702	0.932	-0.16	0.12	0.165	0.792	-0.04	0.04	0.334	0.578	no	no	no
18413_24	ARL4D	P49703	ARL4D	0.07	0.13	0.61	0.906	0.08	0.11	0.481	0.955	0.09	0.04	0.0139	0.07	no	no	yes
18414_26	ARL5A	Q9Y689	ARL5A	-0.21	0.13	0.113	0.741	0.09	0.11	0.452	0.953	0.04	0.04	0.242	0.478	no	no	no
18415_16	ARL6	Q9H0F7	ARL6	0	0.11	0.987	0.997	0.02	0.09	0.79	0.982	-0.01	0.03	0.807	0.91	no	no	no
18416_3	ARL9	Q6T311	ARL9	-0.35	0.14	0.013	0.6	0.07	0.12	0.53	0.957	-0.03	0.04	0.514	0.731	no	no	no
18417_3	AS3MT	Q9HBK9	AS3MT	0.32	0.14	0.0214	0.642	-0.01	0.12	0.905	0.991	0	0.04	0.914	0.967	no	no	no
18419_20	p16-ARC	O15511	ARPC5	0.1	0.14	0.453	0.86	0.12	0.12	0.303	0.883	0.04	0.04	0.258	0.495	no	no	no
18422_41	ERG19	P53602	MVD	-0.13	0.13	0.322	0.824	0.06	0.11	0.603	0.966	0	0.04	0.906	0.964	no	no	no
18429_10	Cadherin E	P12830	CDH1	0.08	0.14	0.554	0.889	0.02	0.12	0.841	0.986	-0.05	0.04	0.244	0.479	no	no	no
18432_32	RALB	P11234	RALB	-0.01	0.1	0.959	0.993	-0.01	0.09	0.899	0.99	0.04	0.03	0.14	0.341	no	no	no
18434_141	TBPL1	P62380	TBPL1	-0.17	0.11	0.126	0.745	-0.07	0.09	0.441	0.95	-0.05	0.03	0.131	0.325	no	no	no
18435_40	UBX2B	Q14CS0	UBXN2B	0.01	0.11	0.927	0.99	0.01	0.09	0.94	0.995	-0.01	0.03	0.659	0.828	no	no	no
18449_33	PPIG	Q13427	PPIG	0.17	0.14	0.233	0.783	0.14	0.12	0.229	0.849	0.06	0.04	0.153	0.361	no	no	no
18458_4	PGES2	Q9H7Z7	PTGES2	-0.08	0.1	0.422	0.859	0.03	0.09	0.741	0.98	0.04	0.03	0.213	0.442	no	no	no
18483_36	MSS4	P47224	RABIF	0.17	0.14	0.242	0.783	0.06	0.12	0.653	0.974	-0.03	0.04	0.465	0.69	no	no	no
18813_15	DD19A	Q9NUU7	DDX19A	-0.01	0.1	0.941	0.991	0.02	0.08	0.77	0.982	0	0.03	0.985	0.995	no	no	no
18814_21	Activin AC	P55103|P08476	INHBA INHBC	0.32	0.14	0.0221	0.642	0.06	0.12	0.637	0.97	0.04	0.04	0.255	0.49	no	no	no
18817_50	CBX1	P83916	CBX1	-0.1	0.12	0.415	0.857	0.08	0.1	0.453	0.953	0.08	0.03	0.0172	0.0808	no	no	yes
18819_21	PPIC	P45877	PPIC	-0.05	0.14	0.717	0.936	-0.11	0.12	0.347	0.904	0.05	0.04	0.183	0.401	no	no	no
18821_9	C4a	P0C0L5|P0C0L4	C4A C4B	0.01	0.12	0.902	0.985	-0.15	0.1	0.141	0.774	-0.03	0.03	0.351	0.592	no	no	no
18823_52	H2B3B	Q8N257	HIST3H2BB	-0.17	0.12	0.179	0.755	-0.14	0.1	0.169	0.793	-0.17	0.04	1.1e-06	1.9e-05	no	no	yes
18824_7	IF4A2	Q14240	EIF4A2	-0.09	0.11	0.386	0.846	-0.03	0.09	0.709	0.98	-0.03	0.03	0.362	0.603	no	no	no
18829_4	IF4A1	P60842	EIF4A1	-0.14	0.1	0.146	0.745	-0.04	0.08	0.608	0.966	-0.02	0.03	0.43	0.666	no	no	no
18830_1	Omentin	Q8WWA0	ITLN1	0.27	0.13	0.0311	0.653	0.12	0.11	0.249	0.855	0.11	0.04	0.00322	0.0216	no	no	yes
18831_6	LRIG1	Q96JA1	LRIG1	0.28	0.14	0.0405	0.683	0.08	0.12	0.488	0.955	0.05	0.04	0.173	0.388	no	no	no
18832_65	SAA2	P0DJI9	SAA2	-0.32	0.14	0.0231	0.642	0.02	0.12	0.873	0.989	-0.02	0.04	0.558	0.764	no	no	no
18833_76	PEA15	Q15121	PEA15	0.06	0.13	0.668	0.921	-0.08	0.11	0.46	0.955	-0.04	0.04	0.243	0.478	no	no	no
18837_9	SGTB	Q96EQ0	SGTB	0.26	0.14	0.0628	0.717	0.05	0.12	0.654	0.974	-0.02	0.04	0.681	0.845	no	no	no
18839_24	Thyroglobulin	P01266	TG	-0.07	0.14	0.624	0.908	0.22	0.12	0.0667	0.614	0.11	0.04	0.00566	0.0347	no	no	yes
18840_205	SH21B	O14796	SH2D1B	0.28	0.14	0.0475	0.691	-0.05	0.12	0.658	0.976	-0.03	0.04	0.44	0.673	no	no	no
18841_1	SPB13	Q9UIV8	SERPINB13	0.46	0.13	0.000576	0.356	0.29	0.11	0.0103	0.265	0.27	0.04	1.48e-12	7.1e-11	no	no	yes
18842_24	UB2D2	P62837	UBE2D2	0.05	0.12	0.668	0.921	0.1	0.1	0.357	0.905	-0.02	0.03	0.487	0.708	no	no	no
18859_7	4EBP3	O60516	EIF4EBP3	0.04	0.14	0.76	0.95	-0.15	0.12	0.214	0.836	-0.07	0.04	0.0727	0.227	no	no	no
18860_2	CaMKK alpha	Q8N5S9	CAMKK1	-0.04	0.14	0.803	0.958	0.09	0.12	0.482	0.955	0.04	0.04	0.358	0.599	no	no	no
18863_176	CHST2	Q9Y4C5	CHST2	0.21	0.14	0.136	0.745	0.18	0.12	0.15	0.779	-0.04	0.04	0.387	0.626	no	no	no
18864_7	TRY3	P35030	PRSS3	0.05	0.14	0.744	0.942	0.14	0.12	0.236	0.849	0.07	0.04	0.0631	0.205	no	no	no
18866_8	CANB2	Q96LZ3	PPP3R2	0.13	0.14	0.361	0.836	0.15	0.12	0.205	0.829	0.07	0.04	0.093	0.267	no	no	no
18868_7	CBX3	Q13185	CBX3	-0.2	0.12	0.104	0.726	0.17	0.1	0.104	0.713	0.07	0.03	0.044	0.16	no	no	no
18870_1	CD3E	P07766	CD3E	0.16	0.13	0.229	0.783	-0.08	0.11	0.488	0.955	0.03	0.04	0.441	0.674	no	no	no
18871_24	AIF1L	Q9BQI0	AIF1L	0.17	0.14	0.211	0.782	0.07	0.12	0.565	0.961	0.01	0.04	0.889	0.956	no	no	no
18873_8	CEAM8	P31997	CEACAM8	-0.09	0.13	0.471	0.864	0.15	0.11	0.165	0.791	0.18	0.04	7.12e-07	1.29e-05	no	no	yes
18874_66	CEBPA	P49715	CEBPA	-0.15	0.13	0.244	0.783	-0.18	0.11	0.1	0.699	0.04	0.04	0.273	0.51	no	no	no
18875_125	Chondrocalcin	P02458	COL2A1	0.04	0.13	0.791	0.956	-0.06	0.11	0.59	0.966	-0.14	0.04	0.000187	0.00192	no	no	yes
18876_77	CHST4	Q8NCG5	CHST4	-0.14	0.13	0.3	0.814	0.24	0.11	0.0384	0.498	0.13	0.04	0.000958	0.00784	no	no	yes
18877_15	CNN2	Q99439	CNN2	-0.09	0.1	0.367	0.838	0.02	0.09	0.812	0.983	0	0.03	0.939	0.98	no	no	no
18878_15	GREM1	O60565	GREM1	0.05	0.14	0.708	0.933	0.06	0.12	0.623	0.969	0.08	0.04	0.0507	0.176	no	no	no
18880_81	Collagen Type III	P02461	COL3A1	0.08	0.14	0.559	0.892	-0.23	0.12	0.056	0.563	-0.16	0.04	8.32e-05	0.000952	no	no	yes
18881_7	CD97	P48960	CD97	0.04	0.13	0.73	0.94	-0.26	0.11	0.0191	0.371	-0.2	0.04	5.39e-08	1.18e-06	no	no	yes
18882_7	CSTN2	Q9H4D0	CLSTN2	0.19	0.14	0.184	0.759	0.28	0.12	0.0246	0.418	0.06	0.04	0.118	0.307	no	no	no
18883_4	DEST	P60981	DSTN	-0.08	0.11	0.449	0.86	0	0.09	0.991	0.999	0.01	0.03	0.632	0.81	no	no	no
18884_22	DNJB4	Q9UDY4	DNAJB4	-0.16	0.11	0.13	0.745	0.01	0.09	0.928	0.995	0.03	0.03	0.378	0.616	no	no	no
18886_28	DSCL1	Q8TD84	DSCAML1	-0.12	0.14	0.37	0.838	-0.07	0.12	0.564	0.961	0.01	0.04	0.714	0.862	no	no	no
18887_7	ENTP2	Q9Y5L3	ENTPD2	-0.06	0.15	0.688	0.927	-0.11	0.12	0.377	0.917	-0.06	0.04	0.167	0.38	no	no	no
18888_37	FBP12	A6NFH5	FABP12	0.19	0.14	0.182	0.759	0.02	0.12	0.863	0.988	0.02	0.04	0.596	0.789	no	no	no
18890_227	Fibrinogen B	P02675	FGB	0.16	0.13	0.206	0.779	0.07	0.11	0.53	0.957	0	0.04	0.912	0.966	no	no	no
18891_98	GBP2	P32456	GBP2	0.01	0.14	0.947	0.991	-0.42	0.12	0.000299	0.0252	-0.21	0.04	1.17e-07	2.43e-06	no	no	no
18892_48	GPC4	O75487	GPC4	-0.17	0.14	0.21	0.782	-0.07	0.12	0.577	0.963	-0.01	0.04	0.893	0.957	no	no	no
18893_26	GPR56	Q9Y653	GPR56	0.3	0.14	0.0285	0.651	0.1	0.11	0.392	0.926	0.04	0.04	0.356	0.596	no	no	no
18894_1	GPX2	P18283	GPX2	0	0.14	0.989	0.997	0.18	0.12	0.131	0.768	-0.02	0.04	0.665	0.832	no	no	no
18895_54	GSTM4	Q03013	GSTM4	0.05	0.11	0.65	0.914	-0.05	0.1	0.616	0.968	-0.02	0.03	0.567	0.77	no	no	no
18896_23	H6ST3	Q8IZP7	HS6ST3	0.1	0.14	0.468	0.864	-0.17	0.12	0.152	0.783	-0.17	0.04	2.45e-05	0.000317	no	no	yes
18897_31	HDAC2	Q92769	HDAC2	-0.15	0.1	0.153	0.745	0.12	0.09	0.187	0.811	0.07	0.03	0.0243	0.105	no	no	no
18898_36	HDGL1	Q5TGJ6	HDGFL1	-0.09	0.14	0.509	0.873	-0.01	0.12	0.941	0.995	0.05	0.04	0.219	0.45	no	no	no
18899_82	HDGR3	Q9Y3E1	HDGFRP3	-0.17	0.14	0.218	0.783	-0.22	0.12	0.0583	0.57	-0.08	0.04	0.0355	0.138	no	no	no
18900_37	H-ras (WT)	P01112	HRAS	-0.01	0.11	0.935	0.991	-0.03	0.1	0.751	0.981	0.02	0.03	0.636	0.813	no	no	no
18901_26	HS71B	P0DMV9	HSPA1B	0.01	0.14	0.933	0.991	-0.14	0.12	0.225	0.849	-0.09	0.04	0.0179	0.0828	no	no	yes
18904_23	KCC4	Q16566	CAMK4	-0.06	0.15	0.665	0.921	-0.01	0.12	0.935	0.995	0.01	0.04	0.87	0.947	no	no	no
18905_5	Keratin-16	P08779	KRT16	0.15	0.14	0.302	0.814	-0.01	0.12	0.949	0.995	0.02	0.04	0.684	0.846	no	no	no
18907_97	KI3L1	P43629	KIR3DL1	-0.05	0.14	0.743	0.942	0.07	0.12	0.578	0.963	0.04	0.04	0.365	0.604	no	no	no
18909_11	EXOS8	Q96B26	EXOSC8	-0.02	0.11	0.833	0.964	-0.07	0.1	0.495	0.955	-0.02	0.03	0.554	0.761	no	no	no
18910_45	LIN7A	O14910	LIN7A	-0.18	0.14	0.184	0.759	0.11	0.12	0.354	0.905	0.07	0.04	0.0726	0.227	no	no	no
18913_3	Cyclin H	P51946	CCNH	-0.09	0.14	0.496	0.868	-0.15	0.12	0.209	0.83	-0.02	0.04	0.61	0.799	no	no	no
18914_188	PAFA2	Q99487	PAFAH2	-0.07	0.11	0.537	0.883	-0.03	0.09	0.761	0.982	0	0.03	0.883	0.953	no	no	no
18916_25	Inosine triphosphatase	Q9BY32	ITPA	-0.12	0.12	0.29	0.807	0.09	0.1	0.351	0.905	0.04	0.03	0.227	0.46	no	no	no
18917_53	Pancreatic alpha-amylase	P04746	AMY2A	0.1	0.14	0.487	0.866	0.08	0.12	0.52	0.956	-0.08	0.04	0.0563	0.19	no	no	no
18918_86	PDE4A	P27815	PDE4A	0.26	0.14	0.0741	0.717	0.12	0.12	0.311	0.885	0.06	0.04	0.134	0.331	no	no	no
18921_30	PHEX	P78562	PHEX	-0.08	0.14	0.566	0.893	0.11	0.12	0.335	0.902	0.03	0.04	0.498	0.717	no	no	no
18922_27	CD68	P34810	CD68	-0.01	0.11	0.915	0.986	0.09	0.09	0.362	0.91	-0.01	0.03	0.781	0.898	no	no	no
18925_24	Proteasome subunit alpha type 5	P28066	PSMA5	0.22	0.14	0.102	0.723	0.04	0.12	0.742	0.98	0.05	0.04	0.2	0.424	no	no	no
18926_7	PSA3	P25788	PSMA3	-0.18	0.15	0.222	0.783	0.01	0.12	0.917	0.994	0	0.04	0.924	0.972	no	no	no
18927_14	RET1G	Q6H3X3	RAET1G	0.33	0.14	0.0182	0.615	0.06	0.12	0.59	0.966	0.05	0.04	0.25	0.485	no	no	no
18928_10	S100Z	Q8WXG8	S100Z	-0.15	0.14	0.312	0.818	0.24	0.12	0.0524	0.55	0	0.04	0.976	0.992	no	no	no
18930_28	SLIT2	O94813	SLIT2	0.22	0.12	0.0667	0.717	0.06	0.1	0.562	0.96	0.05	0.03	0.132	0.328	no	no	no
18931_40	SLIT3	O75094	SLIT3	0.06	0.14	0.701	0.932	0	0.12	0.996	1	-0.01	0.04	0.737	0.875	no	no	no
18932_84	NMNA1	Q9HAN9	NMNAT1	-0.1	0.14	0.497	0.868	-0.07	0.12	0.555	0.96	-0.01	0.04	0.866	0.945	no	no	no
18933_4	TGM4	P49221	TGM4	0.23	0.13	0.0828	0.717	-0.08	0.11	0.491	0.955	0.03	0.04	0.361	0.601	no	no	no
18934_50	Tissue transglutaminase	P21980	TGM2	-0.07	0.14	0.64	0.913	-0.01	0.12	0.959	0.995	0.06	0.04	0.127	0.321	no	no	no
18935_14	TLR5	O60602	TLR5	0.16	0.14	0.248	0.784	-0.05	0.12	0.662	0.976	0.02	0.04	0.558	0.764	no	no	no
18938_3	VLDLR	P98155	VLDLR	0.21	0.14	0.143	0.745	0.22	0.12	0.0701	0.625	0.06	0.04	0.118	0.308	no	no	no
18942_11	PSB9	P28065	PSMB9	-0.05	0.13	0.671	0.923	-0.02	0.11	0.821	0.984	-0.06	0.04	0.0867	0.256	no	no	no
18943_4	PTGR2	Q8N8N7	PTGR2	-0.04	0.13	0.79	0.956	-0.11	0.11	0.349	0.904	0	0.04	0.985	0.995	no	no	no
18945_11	RGS1	Q08116	RGS1	-0.12	0.13	0.361	0.836	-0.1	0.11	0.359	0.907	-0.03	0.04	0.389	0.628	no	no	no
18947_3	LRC3B	Q96PB8	LRRC3B	0.1	0.14	0.482	0.866	-0.14	0.12	0.232	0.849	0.07	0.04	0.0921	0.265	no	no	no
18950_13	RAC2	P15153	RAC2	-0.01	0.09	0.943	0.991	0.08	0.08	0.306	0.884	0.03	0.03	0.257	0.492	no	no	no
19108_50	MECP2	P51608	MECP2	-0.1	0.13	0.461	0.862	-0.17	0.11	0.135	0.769	0	0.04	0.982	0.994	no	no	no
19109_32	TCAL8	Q8IYN2	TCEAL8	0.18	0.14	0.18	0.756	-0.24	0.12	0.0364	0.482	-0.01	0.04	0.709	0.859	no	no	no
19110_6	MEMO1	Q9Y316	MEMO1	-0.09	0.11	0.389	0.847	0	0.09	0.997	1	-0.01	0.03	0.763	0.891	no	no	no
19111_10	UBC12	P61081	UBE2M	0	0.14	0.991	0.997	-0.24	0.12	0.0408	0.502	-0.15	0.04	0.000123	0.00134	no	no	yes
19112_2	TCAL3	Q969E4	TCEAL3	-0.18	0.13	0.15	0.745	-0.11	0.11	0.299	0.88	-0.01	0.04	0.787	0.902	no	no	no
19113_66	SH3L2	Q9UJC5	SH3BGRL2	-0.09	0.09	0.308	0.816	0.03	0.08	0.702	0.98	-0.01	0.03	0.704	0.856	no	no	no
19114_8	KITM	O00142	TK2	0.02	0.12	0.896	0.983	-0.04	0.1	0.694	0.979	-0.09	0.03	0.013	0.0661	no	no	yes
19115_13	CMBL	Q96DG6	CMBL	0.1	0.14	0.499	0.868	-0.11	0.12	0.36	0.908	0.03	0.04	0.465	0.69	no	no	no
19116_1	MUTED	Q8TDH9	MUTED	0.11	0.14	0.422	0.859	-0.15	0.12	0.201	0.828	-0.05	0.04	0.236	0.47	no	no	no
19117_3	PP14A	Q96A00	PPP1R14A	-0.13	0.1	0.184	0.759	0.06	0.08	0.498	0.955	0.01	0.03	0.598	0.79	no	no	no
19118_47	OSTF1	Q92882	OSTF1	0.04	0.13	0.778	0.955	-0.1	0.11	0.327	0.901	-0.01	0.04	0.707	0.858	no	no	no
19119_10	DDIT3	P35638	DDIT3	-0.15	0.14	0.288	0.807	-0.07	0.12	0.561	0.96	-0.06	0.04	0.118	0.307	no	no	no
19120_33	OXDA	P14920	DAO	-0.12	0.14	0.406	0.854	-0.22	0.12	0.0674	0.614	-0.14	0.04	0.000405	0.00378	no	no	yes
19121_3	UBQL2	Q9UHD9	UBQLN2	-0.01	0.1	0.897	0.983	0.01	0.08	0.938	0.995	-0.01	0.03	0.815	0.915	no	no	no
19122_47	ML12B	O14950	MYL12B	-0.12	0.1	0.235	0.783	0.02	0.08	0.842	0.986	-0.04	0.03	0.16	0.371	no	no	no
19123_6	IKBD	Q8NI38	NFKBID	0.19	0.13	0.16	0.746	-0.18	0.11	0.113	0.743	-0.04	0.04	0.263	0.499	no	no	no
19124_9	UBCP1	Q8WVY7	UBLCP1	-0.11	0.11	0.295	0.811	0.03	0.09	0.75	0.981	0.04	0.03	0.197	0.42	no	no	no
19125_26	KAP2	P13861	PRKAR2A	0.06	0.14	0.666	0.921	0.01	0.12	0.947	0.995	0.02	0.04	0.545	0.755	no	no	no
19126_4	C20orf77	Q9NQG5	RPRD1B	-0.11	0.14	0.426	0.86	-0.05	0.12	0.677	0.979	0	0.04	0.908	0.965	no	no	no
19127_1	HSPB6	O14558	HSPB6	0.06	0.12	0.649	0.914	0.05	0.1	0.632	0.969	-0.01	0.03	0.882	0.953	no	no	no
19129_15	MTHFSD	Q2M296	MTHFSD	-0.09	0.1	0.4	0.852	-0.09	0.09	0.301	0.88	0.02	0.03	0.55	0.759	no	no	no
19130_81	SPB8	P50452	SERPINB8	-0.18	0.14	0.204	0.779	0.19	0.12	0.105	0.722	0.14	0.04	0.000451	0.00409	no	no	yes
19131_184	TIAR	Q01085	TIAL1	-0.01	0.11	0.917	0.986	0.05	0.09	0.548	0.96	-0.05	0.03	0.109	0.292	no	no	no
19132_1	RM02	Q5T653	MRPL2	0.04	0.12	0.765	0.953	0.03	0.1	0.745	0.98	0	0.03	0.968	0.988	no	no	no
19134_66	RPAB4	P53803	POLR2K	-0.14	0.1	0.174	0.755	0.08	0.08	0.318	0.887	-0.04	0.03	0.207	0.434	no	no	no
19135_5	Cytosolic 5'-nucleotidase III-like protein	Q969T7	NT5C3L	0.04	0.13	0.785	0.956	-0.01	0.11	0.948	0.995	0.04	0.04	0.239	0.474	no	no	no
19136_22	MMSA	Q02252	ALDH6A1	0.01	0.1	0.953	0.992	0	0.09	0.966	0.995	0.01	0.03	0.728	0.872	no	no	no
19139_3	HSF2B	O75031	HSF2BP	0.28	0.14	0.0494	0.691	-0.01	0.12	0.903	0.991	0.05	0.04	0.214	0.443	no	no	no
19141_22	DAP1	P51397	DAP	0.04	0.14	0.807	0.959	0.12	0.12	0.336	0.902	-0.07	0.04	0.0848	0.253	no	no	no
19142_39	DNM3L	Q9UJW3	DNMT3L	-0.02	0.15	0.874	0.978	0.02	0.12	0.866	0.988	0	0.04	0.977	0.992	no	no	no
19143_38	NB5R2	Q6BCY4	CYB5R2	-0.07	0.12	0.541	0.883	0.11	0.1	0.265	0.857	0.1	0.03	0.00267	0.0187	no	no	yes
19144_9	ITF2	P15884	TCF4	-0.15	0.1	0.156	0.745	-0.04	0.09	0.656	0.975	0.02	0.03	0.609	0.797	no	no	no
19145_4	MREG	Q8N565	MREG	-0.05	0.14	0.694	0.93	-0.03	0.12	0.812	0.983	0.02	0.04	0.646	0.82	no	no	no
19147_6	PP13	Q9UHV8	LGALS13	-0.26	0.14	0.0659	0.717	0.01	0.12	0.933	0.995	-0.02	0.04	0.589	0.784	no	no	no
19148_58	TIM8A	O60220	TIMM8A	0	0.11	0.978	0.996	0.13	0.09	0.155	0.786	0.02	0.03	0.418	0.655	no	no	no
19150_20	KPRB	O60256	PRPSAP2	-0.04	0.1	0.674	0.924	-0.02	0.09	0.801	0.982	0.04	0.03	0.222	0.454	no	no	no
19152_4	IPP2	P41236	PPP1R2	-0.11	0.1	0.266	0.79	-0.09	0.09	0.31	0.885	-0.08	0.03	0.00987	0.0534	no	no	yes
19153_53	MPPD2	Q15777	MPPED2	-0.14	0.14	0.316	0.819	0.09	0.12	0.423	0.945	0.01	0.04	0.768	0.893	no	no	no
19154_41	Protease nexin I	P07093	SERPINE2	-0.03	0.12	0.8	0.957	0.09	0.1	0.412	0.937	0.03	0.03	0.452	0.681	no	no	no
19158_1	PAF	Q15004	PAF	0.08	0.14	0.575	0.897	0.01	0.12	0.966	0.995	0	0.04	0.989	0.996	no	no	no
19159_9	DNA polymerase subunit delta 4	Q9HCU8	POLD4	0.05	0.14	0.728	0.94	-0.1	0.12	0.411	0.937	-0.03	0.04	0.447	0.678	no	no	no
19161_1	UBP15	Q9Y4E8	USP15	-0.04	0.11	0.753	0.945	0.03	0.09	0.743	0.98	0.07	0.03	0.039	0.147	no	no	no
19163_26	LRC59	Q96AG4	LRRC59	-0.09	0.09	0.358	0.836	0	0.08	0.993	0.999	-0.02	0.03	0.484	0.706	no	no	no
19166_15	RS19	P39019	RPS19	-0.05	0.11	0.655	0.917	0	0.09	0.965	0.995	-0.01	0.03	0.695	0.852	no	no	no
19168_71	PPIP1	O43586	PSTPIP1	-0.02	0.14	0.912	0.985	0.16	0.12	0.176	0.804	0	0.04	0.976	0.991	no	no	no
19169_88	FIBP	O43427	FIBP	-0.12	0.1	0.232	0.783	0	0.08	0.984	0.998	-0.02	0.03	0.439	0.673	no	no	no
19170_25	DPOE3	Q9NRF9	POLE3	-0.02	0.14	0.876	0.978	0.05	0.12	0.695	0.979	0.05	0.04	0.206	0.433	no	no	no
19173_5	ZFAN1	Q8TCF1	ZFAND1	-0.05	0.1	0.626	0.909	0.08	0.08	0.354	0.905	0.02	0.03	0.431	0.666	no	no	no
19174_141	GOGA7	Q7Z5G4	GOLGA7	-0.19	0.14	0.152	0.745	0.01	0.12	0.956	0.995	-0.04	0.04	0.364	0.603	no	no	no
19175_18	MARCKSL1	P49006	MARCKSL1	-0.09	0.14	0.517	0.879	0.02	0.12	0.901	0.99	0.04	0.04	0.286	0.525	no	no	no
19176_27	FA49B	Q9NUQ9	FAM49B	-0.17	0.1	0.0892	0.717	0.01	0.09	0.919	0.994	0.05	0.03	0.102	0.282	no	no	no
19177_7	MOL1A	Q7L9L4	MOBKL1A	-0.12	0.09	0.217	0.783	0.05	0.08	0.5	0.955	0.02	0.03	0.378	0.616	no	no	no
19180_38	GULP1	Q9UBP9	GULP1	0.35	0.14	0.0125	0.6	0.07	0.12	0.577	0.963	0.07	0.04	0.0889	0.259	no	no	no
19183_164	RL12	P30050	RPL12	-0.09	0.11	0.37	0.838	-0.06	0.09	0.472	0.955	0.02	0.03	0.552	0.76	no	no	no
19187_21	STABP	O95630	STAMBP	-0.1	0.1	0.312	0.818	-0.02	0.09	0.847	0.986	0.04	0.03	0.207	0.434	no	no	no
19188_21	NAP2L	Q99733	NAP1L4	-0.12	0.1	0.222	0.783	0.06	0.08	0.498	0.955	0.03	0.03	0.21	0.439	no	no	no
19189_2	UBP14	P54578	USP14	0	0.11	0.964	0.993	0.06	0.09	0.498	0.955	0.12	0.03	0.000193	0.00197	no	no	yes
19190_4	UB2L6	O14933	UBE2L6	0.03	0.12	0.829	0.964	0.11	0.11	0.322	0.894	0.05	0.04	0.191	0.411	no	no	no
19193_18	PFD3	P61758	VBP1	0.04	0.14	0.781	0.956	-0.02	0.12	0.863	0.988	0.06	0.04	0.0978	0.274	no	no	no
19194_9	Histidyl-tRNA synthetase-related	Q8TEA8	DTD1	-0.03	0.09	0.777	0.955	-0.08	0.08	0.309	0.885	-0.05	0.03	0.0725	0.226	no	no	no
19195_85	RS5	P46782	RPS5	-0.08	0.11	0.477	0.865	-0.08	0.09	0.402	0.929	-0.02	0.03	0.535	0.748	no	no	no
19196_73	HOP	Q9BPY8	HOPX	0.06	0.14	0.671	0.923	0.02	0.12	0.883	0.99	0.07	0.04	0.0941	0.268	no	no	no
19197_95	THIL	P24752	ACAT1	-0.13	0.11	0.235	0.783	0.08	0.1	0.427	0.946	0.08	0.03	0.0152	0.0743	no	no	yes
19199_3	RPB11	P52435	POLR2J	-0.1	0.14	0.498	0.868	-0.07	0.12	0.543	0.96	-0.06	0.04	0.163	0.374	no	no	no
19200_16	NDUA5	Q16718	NDUFA5	0.14	0.14	0.3	0.814	-0.02	0.12	0.885	0.99	-0.02	0.04	0.571	0.772	no	no	no
19202_10	BTK	Q06187	BTK	0.03	0.09	0.752	0.945	-0.06	0.08	0.419	0.942	-0.01	0.03	0.704	0.856	no	no	no
19206_20	8ODP	P36639	NUDT1	-0.07	0.13	0.614	0.906	0.04	0.11	0.751	0.981	0.01	0.04	0.805	0.909	no	no	no
19207_119	ADK	P55263	ADK	-0.21	0.11	0.0722	0.717	0	0.1	0.975	0.995	0.05	0.03	0.149	0.355	no	no	no
19208_8	Activin RIIA	P27037	ACVR2A	0.36	0.14	0.00953	0.585	0.17	0.12	0.149	0.778	0.07	0.04	0.0759	0.234	no	no	no
19209_6	IKB-alpha	P25963	NFKBIA	0.14	0.14	0.317	0.821	-0.25	0.12	0.0406	0.502	-0.05	0.04	0.177	0.392	no	no	no
19212_4	DMBT1	Q9UGM3	DMBT1	-0.08	0.14	0.588	0.902	0.09	0.12	0.482	0.955	0.02	0.04	0.607	0.797	no	no	no
19213_1	ISK4	O60575	SPINK4	0.2	0.14	0.149	0.745	0.14	0.12	0.25	0.855	0.06	0.04	0.113	0.3	no	no	no
19215_7	NDRG1	Q92597	NDRG1	0.11	0.14	0.406	0.854	-0.03	0.12	0.787	0.982	0.01	0.04	0.775	0.895	no	no	no
19219_71	NTF-2	P61970	NUTF2	0.15	0.12	0.184	0.759	0	0.1	0.973	0.995	0.08	0.03	0.0145	0.0721	no	no	yes
19222_124	RAB5B	P61020	RAB5B	-0.05	0.1	0.618	0.907	0.02	0.08	0.821	0.984	0.03	0.03	0.307	0.546	no	no	no
19223_6	RAB1A	P62820	RAB1A	-0.06	0.1	0.52	0.88	0	0.09	0.977	0.997	-0.04	0.03	0.162	0.372	no	no	no
19224_5	IF1AY	O14602	EIF1AY	-0.04	0.1	0.646	0.913	-0.02	0.08	0.832	0.984	0.04	0.03	0.105	0.286	no	no	no
19225_11	BLNK	Q8WV28	BLNK	0.06	0.13	0.67	0.922	-0.03	0.11	0.814	0.983	0	0.04	0.951	0.984	no	no	no
19227_18	BATF	Q16520	BATF	0.1	0.13	0.452	0.86	-0.04	0.11	0.717	0.98	-0.07	0.04	0.0706	0.222	no	no	no
19228_11	BAG-2	O95816	BAG2	0.06	0.12	0.612	0.906	-0.09	0.1	0.377	0.917	-0.05	0.03	0.152	0.359	no	no	no
19229_92	HOME1	Q86YM7	HOMER1	-0.07	0.1	0.475	0.864	0.09	0.09	0.265	0.857	0.01	0.03	0.642	0.817	no	no	no
19230_12	GSTT1	P30711	GSTT1	-0.12	0.14	0.4	0.852	-0.03	0.12	0.772	0.982	-0.07	0.04	0.0561	0.189	no	no	no
19231_22	PRL-3	O75365	PTP4A3	-0.13	0.12	0.26	0.788	0.1	0.1	0.329	0.902	-0.05	0.03	0.13	0.325	no	no	no
19233_75	ATOX1	O00244	ATOX1	-0.01	0.12	0.928	0.99	0.01	0.1	0.935	0.995	0.03	0.03	0.399	0.638	no	no	no
19236_24	TCP4	P53999	SUB1	-0.1	0.13	0.425	0.86	-0.01	0.11	0.899	0.99	-0.01	0.04	0.798	0.906	no	no	no
19237_17	D-dopachrome decarboxylase	P30046	DDT	0.01	0.14	0.942	0.991	0.01	0.12	0.931	0.995	0.06	0.04	0.136	0.334	no	no	no
19238_12	GLNA	P15104	GLUL	0.03	0.12	0.84	0.966	-0.16	0.11	0.139	0.769	-0.11	0.04	0.00168	0.0126	no	no	yes
19239_5	ARF1	P84077	ARF1	0.16	0.12	0.189	0.762	-0.21	0.1	0.0401	0.502	0	0.03	0.991	0.997	no	no	no
19240_265	HAP28	Q13442	PDAP1	-0.09	0.09	0.345	0.832	0.08	0.08	0.328	0.901	0.02	0.03	0.373	0.611	no	no	no
19241_31	RBP-III	P82980	RBP5	0.05	0.13	0.703	0.932	-0.09	0.11	0.398	0.926	0.01	0.04	0.804	0.909	no	no	no
19242_21	PFD1	O60925	PFDN1	-0.07	0.13	0.593	0.905	0.25	0.11	0.025	0.419	-0.04	0.04	0.301	0.54	no	no	no
19243_2	PFD2	Q9UHV9	PFDN2	-0.06	0.12	0.608	0.906	0.01	0.1	0.882	0.99	-0.01	0.03	0.731	0.873	no	no	no
19247_1	UB2D1	P51668	UBE2D1	0.18	0.14	0.205	0.779	0.03	0.12	0.785	0.982	0.01	0.04	0.816	0.916	no	no	no
19249_18	SYK	Q15046	KARS	-0.08	0.09	0.411	0.854	-0.03	0.08	0.714	0.98	-0.02	0.03	0.481	0.703	no	no	no
19250_50	MYCBP	Q99417	MYCBP	-0.02	0.09	0.803	0.958	0.01	0.08	0.907	0.991	0.01	0.03	0.655	0.827	no	no	no
19251_56	Platelet proteoglycan	P10124	SRGN	-0.04	0.12	0.748	0.944	0.19	0.11	0.0658	0.61	0.09	0.04	0.0144	0.0716	no	no	yes
19252_67	PSB2	P49721	PSMB2	-0.02	0.14	0.915	0.986	-0.22	0.12	0.0616	0.588	-0.06	0.04	0.158	0.367	no	no	no
19253_82	RAB2B	Q8WUD1	RAB2B	-0.14	0.13	0.287	0.807	0.08	0.11	0.511	0.955	-0.05	0.04	0.175	0.39	no	no	no
19254_125	GMPR1	P36959	GMPR	0.05	0.12	0.644	0.913	-0.16	0.1	0.116	0.744	0	0.03	0.911	0.966	no	no	no
19255_124	NXT2	Q9NPJ8	NXT2	0.27	0.14	0.052	0.7	-0.21	0.12	0.0711	0.63	-0.04	0.04	0.337	0.581	no	no	no
19257_11	CLCA	P09496	CLTA	0.09	0.11	0.409	0.854	-0.09	0.09	0.315	0.886	-0.02	0.03	0.431	0.666	no	no	no
19258_24	GCDH	Q92947	GCDH	-0.13	0.1	0.194	0.772	0.06	0.09	0.488	0.955	-0.02	0.03	0.475	0.699	no	no	no
19259_176	IF2A	P05198	EIF2S1	-0.05	0.1	0.605	0.905	0.04	0.08	0.635	0.969	0.02	0.03	0.4	0.638	no	no	no
19260_4	GIPC1	O14908	GIPC1	0.06	0.14	0.667	0.921	-0.08	0.12	0.512	0.955	-0.01	0.04	0.817	0.916	no	no	no
19261_12	SDCB2	Q9H190	SDCBP2	-0.21	0.13	0.0992	0.72	0.28	0.11	0.00995	0.261	0.01	0.04	0.697	0.853	no	no	no
19262_219	ACADV	P49748	ACADVL	-0.02	0.09	0.803	0.958	-0.01	0.08	0.862	0.988	0	0.03	0.932	0.977	no	no	no
19263_147	IF4E	P06730	EIF4E	0.01	0.1	0.945	0.991	-0.07	0.09	0.435	0.946	0.03	0.03	0.282	0.521	no	no	no
19264_6	RFA2	P15927	RPA2	0.28	0.14	0.0497	0.691	0.03	0.12	0.797	0.982	0.06	0.04	0.162	0.373	no	no	no
19265_9	TCPA	P17987	TCP1	-0.13	0.11	0.245	0.783	-0.07	0.1	0.48	0.955	0.03	0.03	0.378	0.616	no	no	no
19266_35	G3BP1	Q13283	G3BP1	-0.09	0.1	0.327	0.826	-0.08	0.08	0.349	0.904	-0.04	0.03	0.114	0.301	no	no	no
19267_14	GLO2	Q16775	HAGH	0.03	0.12	0.775	0.954	-0.04	0.1	0.696	0.979	0.05	0.03	0.188	0.407	no	no	no
19270_26	SYYC	P54577	YARS	-0.05	0.09	0.579	0.897	-0.04	0.08	0.659	0.976	-0.01	0.03	0.647	0.821	no	no	no
19271_64	GNAI1	P63096	GNAI1	-0.03	0.11	0.806	0.959	0.01	0.09	0.889	0.99	0.01	0.03	0.875	0.95	no	no	no
19272_9	PEF1	Q9UBV8	PEF1	0.15	0.14	0.273	0.795	0.06	0.12	0.627	0.969	0.09	0.04	0.0162	0.0773	no	no	yes
19273_3	Glutathione reductase	P00390	GSR	-0.2	0.14	0.144	0.745	-0.39	0.12	0.000938	0.0573	-0.36	0.04	5.74e-20	6.08e-18	no	no	no
19274_80	Alpha-1-syntrophin	Q13424	SNTA1	-0.01	0.09	0.883	0.979	-0.04	0.08	0.57	0.961	-0.04	0.03	0.127	0.321	no	no	no
19275_68	IDH3G	P51553	IDH3G	0.01	0.11	0.962	0.993	0	0.09	0.959	0.995	-0.01	0.03	0.787	0.902	no	no	no
19276_124	RUXG	P62308	SNRPG	-0.06	0.1	0.52	0.88	0.01	0.08	0.949	0.995	0.04	0.03	0.199	0.423	no	no	no
19277_4	KAT	Q8NFU3	TSTD1	-0.08	0.1	0.428	0.86	-0.08	0.09	0.373	0.916	-0.06	0.03	0.0558	0.188	no	no	no
19278_19	RAB1B	Q9H0U4	RAB1B	-0.1	0.09	0.293	0.81	0.05	0.08	0.529	0.957	0.02	0.03	0.56	0.765	no	no	no
19279_42	CRBP	P09455	RBP1	0.06	0.13	0.679	0.926	0.19	0.11	0.0911	0.672	0.16	0.04	4.13e-05	0.000511	no	no	yes
19280_29	UB2D3	P61077	UBE2D3	0	0.12	0.984	0.997	-0.07	0.11	0.484	0.955	-0.02	0.04	0.536	0.748	no	no	no
19281_86	MAFG	O15525	MAFG	-0.16	0.11	0.155	0.745	-0.06	0.09	0.501	0.955	-0.06	0.03	0.0624	0.204	no	no	no
19282_3	RAB13	P51153	RAB13	0.04	0.11	0.683	0.927	-0.07	0.09	0.431	0.946	-0.03	0.03	0.322	0.563	no	no	no
19286_30	MLR5	Q02045	MYL5	0.21	0.12	0.0964	0.719	-0.13	0.11	0.227	0.849	-0.07	0.04	0.0619	0.202	no	no	no
19287_59	DENR	O43583	DENR	0.02	0.11	0.837	0.965	0.04	0.1	0.682	0.979	-0.01	0.03	0.7	0.854	no	no	no
19289_29	DCUP	P06132	UROD	0.05	0.12	0.679	0.926	-0.3	0.1	0.00297	0.13	-0.17	0.03	2.55e-07	5.02e-06	no	no	yes
19290_5	HPRT	P00492	HPRT1	-0.06	0.11	0.568	0.895	0	0.09	0.97	0.995	-0.02	0.03	0.451	0.68	no	no	no
19291_2	CASQ2	O14958	CASQ2	-0.07	0.15	0.62	0.907	-0.14	0.12	0.256	0.855	-0.1	0.04	0.0112	0.0594	no	no	yes
19293_6	VP26A	O75436	VPS26A	-0.02	0.1	0.809	0.96	-0.03	0.08	0.675	0.979	-0.02	0.03	0.394	0.633	no	no	no
19294_26	CRIPT	Q9P021	CRIPT	0.17	0.14	0.229	0.783	0.06	0.12	0.628	0.969	0.06	0.04	0.154	0.363	no	no	no
19295_32	PP1G	P36873	PPP1CC	-0.04	0.09	0.689	0.927	-0.03	0.08	0.672	0.979	-0.02	0.03	0.401	0.639	no	no	no
19296_51	MLRA	Q01449	MYL7	-0.16	0.14	0.238	0.783	-0.1	0.12	0.412	0.937	-0.15	0.04	0.000119	0.0013	no	no	yes
19297_4	G6PD	P11413	G6PD	-0.1	0.1	0.314	0.818	0.04	0.09	0.61	0.966	-0.02	0.03	0.57	0.771	no	no	no
19302_7	GIMA6	Q6P9H5	GIMAP6	0.18	0.14	0.185	0.759	0.01	0.12	0.936	0.995	0.07	0.04	0.0731	0.228	no	no	no
19303_64	PT117	Q6UWS5	PET117	0.37	0.13	0.00609	0.532	0.15	0.11	0.196	0.823	0.13	0.04	0.000588	0.00512	no	no	yes
19310_81	COPE	O14579	COPE	0.07	0.14	0.63	0.91	0.03	0.12	0.768	0.982	0	0.04	0.921	0.97	no	no	no
19311_15	CRBS	P22914	CRYGS	0	0.13	0.984	0.997	0	0.11	0.988	0.999	0.09	0.04	0.0143	0.0714	no	no	yes
19316_2	HSC20	Q8IWL3	HSCB	0.27	0.14	0.0557	0.717	0.18	0.12	0.138	0.769	0.09	0.04	0.0327	0.129	no	no	no
19317_114	Prostatic acid phosphatase	P15309	ACPP	-0.03	0.14	0.805	0.958	0.23	0.12	0.0535	0.552	0	0.04	0.99	0.997	no	no	no
19323_1	RCAS1	O00559	EBAG9	0.08	0.14	0.577	0.897	0	0.12	0.999	1	0	0.04	0.959	0.985	no	no	no
19325_21	ABHEB	Q96IU4	ABHD14B	-0.16	0.14	0.261	0.788	0.12	0.12	0.324	0.896	-0.05	0.04	0.252	0.488	no	no	no
19327_31	Hat1	O14929	HAT1	0.09	0.14	0.506	0.872	0.16	0.12	0.194	0.82	0.03	0.04	0.517	0.734	no	no	no
19328_51	Chk2	O96017	CHEK2	-0.19	0.13	0.168	0.746	0.13	0.11	0.254	0.855	0	0.04	0.954	0.985	no	no	no
19329_31	HIPK3	Q9H422	HIPK3	-0.07	0.14	0.628	0.909	-0.24	0.12	0.0363	0.482	-0.06	0.04	0.127	0.321	no	no	no
19331_18	BAIP2	Q9UQB8	BAIAP2	0.08	0.14	0.559	0.892	0.31	0.12	0.0101	0.261	0.11	0.04	0.0065	0.0386	no	no	yes
19332_1	MOBL3	Q9Y3A3	MOBKL3	0.11	0.11	0.349	0.832	-0.08	0.1	0.42	0.942	0	0.03	0.978	0.993	no	no	no
19333_4	hnRNP K	P61978	HNRNPK	-0.08	0.1	0.394	0.851	0	0.08	0.957	0.995	0	0.03	0.866	0.945	no	no	no
19334_62	TXD12	O95881	TXNDC12	-0.04	0.1	0.647	0.913	0.01	0.08	0.863	0.988	-0.01	0.03	0.771	0.894	no	no	no
19335_2	HN1	Q9UK76	HN1	-0.14	0.14	0.313	0.818	-0.11	0.12	0.374	0.916	-0.08	0.04	0.0553	0.187	no	no	no
19338_3	LZIC	Q8WZA0	LZIC	0.14	0.11	0.196	0.773	0.11	0.09	0.236	0.849	0.04	0.03	0.156	0.365	no	no	no
19341_36	ACBD6	Q9BR61	ACBD6	0.08	0.12	0.502	0.87	-0.08	0.1	0.433	0.946	-0.02	0.03	0.477	0.701	no	no	no
19347_37	Carbonic Anhydrase XII	O43570	CA12	-0.06	0.14	0.671	0.923	-0.04	0.12	0.707	0.98	-0.01	0.04	0.765	0.892	no	no	no
19353_25	OSTM1	Q86WC4	OSTM1	-0.03	0.14	0.809	0.959	0.1	0.12	0.375	0.917	-0.03	0.04	0.431	0.666	no	no	no
19356_20	TM1L2	Q6ZVM7	TOM1L2	0.34	0.14	0.0165	0.613	0.14	0.12	0.248	0.855	0.09	0.04	0.0251	0.108	no	no	no
19357_11	VAMP7	P51809	VAMP7	0.22	0.13	0.0872	0.717	0.06	0.11	0.589	0.966	0.08	0.04	0.0302	0.123	no	no	no
19360_22	LRRT1	Q86UE6	LRRTM1	0.07	0.14	0.616	0.906	-0.02	0.12	0.891	0.99	-0.07	0.04	0.0694	0.219	no	no	no
19361_78	MATN3	O15232	MATN3	0.1	0.12	0.422	0.859	-0.01	0.1	0.938	0.995	-0.02	0.03	0.48	0.703	no	no	no
19364_163	PCNA	P12004	PCNA	-0.26	0.13	0.0458	0.691	-0.03	0.11	0.758	0.982	0.04	0.04	0.31	0.55	no	no	no
19365_11	BCAT2	O15382	BCAT2	-0.05	0.1	0.637	0.913	0.07	0.08	0.4	0.926	0.01	0.03	0.659	0.828	no	no	no
19366_8	PEX26	Q7Z412	PEX26	0.1	0.14	0.457	0.861	0.08	0.12	0.504	0.955	0.08	0.04	0.0335	0.132	no	no	no
19367_34	D3D2	P42126	DCI	-0.02	0.11	0.837	0.965	0.11	0.1	0.276	0.867	0.04	0.03	0.265	0.501	no	no	no
19369_17	GCNL2	Q92830	KAT2A	0.07	0.14	0.618	0.907	0.1	0.12	0.392	0.926	0	0.04	0.99	0.997	no	no	no
19370_30	HS3S4	Q9Y661	HS3ST4	-0.06	0.13	0.663	0.92	0.06	0.11	0.603	0.966	0.03	0.04	0.354	0.595	no	no	no
19372_7	MDGA2	Q7Z553	MDGA2	0.13	0.13	0.31	0.817	-0.43	0.11	7.16e-05	0.00953	-0.27	0.04	1.66e-13	8.98e-12	no	no	no
19373_3	MLRM	P19105	MYL12A	-0.07	0.09	0.46	0.861	0.01	0.08	0.858	0.988	-0.01	0.03	0.767	0.893	no	no	no
19374_72	MTCP1	P56278	MTCP1	0.18	0.14	0.206	0.779	0.12	0.12	0.303	0.883	0.03	0.04	0.392	0.631	no	no	no
19376_74	NNMT	P40261	NNMT	0.06	0.14	0.676	0.925	0.08	0.12	0.496	0.955	0.09	0.04	0.0162	0.0773	no	no	yes
19377_14	NOE2	O95897	OLFM2	0.18	0.13	0.157	0.745	0.54	0.11	1e-06	0.000355	0.48	0.04	2.39e-38	8.51e-36	no	no	no
19379_154	RAB3D	O95716	RAB3D	-0.06	0.1	0.561	0.892	0.04	0.08	0.629	0.969	0	0.03	0.938	0.98	no	no	no
19381_7	RGS21	Q2M5E4	RGS21	0.25	0.15	0.0837	0.717	-0.19	0.12	0.124	0.76	0.03	0.04	0.503	0.722	no	no	no
19383_131	CINP	Q9BW66	CINP	-0.1	0.13	0.437	0.86	-0.02	0.11	0.865	0.988	-0.07	0.04	0.0514	0.178	no	no	no
19388_2	Cadherin-12	P55289	CDH12	0.12	0.14	0.379	0.841	-0.15	0.12	0.209	0.83	-0.05	0.04	0.178	0.394	no	no	no
19392_6	DDAH1	O94760	DDAH1	-0.07	0.12	0.579	0.897	0.13	0.1	0.209	0.83	0.07	0.03	0.0361	0.139	no	no	no
19437_61	L-VEGF165	P15692	VEGFA	-0.06	0.14	0.661	0.919	0.28	0.12	0.0175	0.358	0.07	0.04	0.0901	0.261	no	no	no
19438_68	SYF2	O95926	SYF2	0.09	0.1	0.398	0.852	-0.04	0.09	0.676	0.979	-0.03	0.03	0.333	0.576	no	no	no
19446_1	GMPR2	Q9P2T1	GMPR2	-0.12	0.1	0.249	0.786	0.09	0.09	0.315	0.886	0.05	0.03	0.0622	0.203	no	no	no
19448_104	UPP1	Q16831	UPP1	-0.17	0.13	0.207	0.78	-0.08	0.11	0.48	0.955	0	0.04	0.914	0.967	no	no	no
19467_3	RBSK	Q9H477	RBKS	-0.03	0.14	0.829	0.964	-0.15	0.12	0.198	0.824	-0.1	0.04	0.0148	0.073	no	no	yes
19482_11	HDHD3	Q9BSH5	HDHD3	0.03	0.12	0.787	0.956	0.17	0.1	0.094	0.682	0.07	0.03	0.0497	0.174	no	no	no
19483_16	KDSR	Q06136	KDSR	0.2	0.14	0.155	0.745	0.15	0.12	0.206	0.829	0.04	0.04	0.311	0.55	no	no	no
19488_1	PDCD6	O75340	PDCD6	0.09	0.13	0.471	0.864	0.05	0.11	0.664	0.977	0	0.04	0.918	0.969	no	no	no
19491_11	DHB8	Q92506	HSD17B8	0.05	0.12	0.661	0.919	-0.1	0.1	0.329	0.902	0.01	0.03	0.678	0.842	no	no	no
19492_5	KAAG1	Q9UBP8	KAAG1	0.02	0.13	0.887	0.979	0.03	0.11	0.768	0.982	0.01	0.04	0.835	0.928	no	no	no
19496_1	NPL	Q9BXD5	NPL	-0.04	0.14	0.772	0.954	0.09	0.12	0.429	0.946	0.02	0.04	0.577	0.775	no	no	no
19503_2	SNX3	O60493	SNX3	-0.02	0.1	0.823	0.963	0.02	0.09	0.853	0.987	0	0.03	0.993	0.998	no	no	no
19504_22	KTHY	P23919	DTYMK	-0.08	0.1	0.434	0.86	0.01	0.09	0.907	0.991	0.03	0.03	0.334	0.578	no	no	no
19506_6	GLYAT	Q6IB77	GLYAT	0.03	0.15	0.821	0.963	-0.06	0.12	0.609	0.966	0.01	0.04	0.837	0.929	no	no	no
19511_8	DCNL2	Q6PH85	DCUN1D2	-0.02	0.14	0.89	0.98	0	0.12	0.999	1	-0.02	0.04	0.693	0.851	no	no	no
19516_10	HMGA2	P52926	HMGA2	-0.04	0.14	0.776	0.954	0.02	0.12	0.875	0.989	-0.02	0.04	0.553	0.76	no	no	no
19518_12	HXK3	P52790	HK3	0.07	0.14	0.641	0.913	0.07	0.12	0.552	0.96	0.05	0.04	0.223	0.455	no	no	no
19523_215	PARK7	Q99497	PARK7	-0.12	0.1	0.226	0.783	0.01	0.08	0.883	0.99	0.05	0.03	0.0537	0.184	no	no	no
19545_145	Oxidized PARK7	Q99497	PARK7	0.08	0.14	0.555	0.89	0.23	0.12	0.0566	0.563	0.07	0.04	0.0872	0.257	no	no	no
19553_14	STX1a	Q16623	STX1A	0.03	0.14	0.855	0.973	0.08	0.12	0.495	0.955	-0.01	0.04	0.782	0.898	no	no	no
19555_1	SUMO2	P61956	SUMO2	-0.05	0.11	0.641	0.913	-0.04	0.09	0.683	0.979	-0.06	0.03	0.0377	0.144	no	no	no
19556_12	Complement receptor type 1	P17927	CR1	-0.06	0.14	0.681	0.927	-0.28	0.12	0.0181	0.36	-0.12	0.04	0.00191	0.0142	no	no	yes
19557_3	KLOTB	Q86Z14	KLB	-0.21	0.14	0.127	0.745	-0.03	0.12	0.793	0.982	-0.09	0.04	0.0176	0.082	no	no	yes
19558_10	LRP4	O75096	LRP4	0.07	0.13	0.614	0.906	-0.16	0.11	0.145	0.776	0	0.04	0.929	0.975	no	no	no
19560_23	PLXA4	Q9HCM2	PLXNA4	0.03	0.1	0.753	0.945	-0.05	0.09	0.546	0.96	-0.05	0.03	0.0656	0.21	no	no	no
19561_216	PLXD1	Q9Y4D7	PLXND1	0.25	0.14	0.078	0.717	0.14	0.12	0.238	0.849	-0.01	0.04	0.894	0.957	no	no	no
19562_8	UBP28	Q96RU2	USP28	-0.14	0.14	0.312	0.818	0	0.12	0.977	0.997	-0.01	0.04	0.729	0.873	no	no	no
19563_3	SEZ6L	Q9BYH1	SEZ6L	0.17	0.14	0.23	0.783	-0.15	0.12	0.198	0.824	-0.11	0.04	0.00526	0.0327	no	no	yes
19564_61	IRF4	Q15306	IRF4	-0.05	0.14	0.728	0.94	-0.05	0.12	0.691	0.979	-0.01	0.04	0.819	0.917	no	no	no
19567_1	EGFRvIII	P00533	EGFR	0.01	0.14	0.972	0.993	-0.03	0.12	0.78	0.982	0.03	0.04	0.522	0.737	no	no	no
19568_17	IL-15	P40933	IL15	-0.05	0.12	0.68	0.926	-0.05	0.1	0.592	0.966	-0.04	0.03	0.279	0.518	no	no	no
19570_12	FGF-8	P55075	FGF8	-0.18	0.13	0.168	0.746	0.02	0.11	0.832	0.984	-0.07	0.04	0.0818	0.247	no	no	no
19572_10	CEBPG	P53567	CEBPG	0.05	0.14	0.697	0.931	-0.08	0.12	0.485	0.955	-0.01	0.04	0.704	0.856	no	no	no
19574_5	gpIIbIIIa	P05106|P08514	ITGA2B ITGB3	0.07	0.1	0.453	0.86	0.06	0.08	0.48	0.955	0.02	0.03	0.368	0.606	no	no	no
19575_4	EPO-R	P19235	EPOR	-0.21	0.14	0.127	0.745	-0.16	0.12	0.184	0.809	-0.01	0.04	0.889	0.956	no	no	no
19578_19	DOK2	O60496	DOK2	-0.04	0.09	0.691	0.929	-0.03	0.08	0.739	0.98	0	0.03	0.864	0.943	no	no	no
19579_5	HNP-1	P59665	DEFA1	-0.07	0.13	0.586	0.901	0.08	0.11	0.494	0.955	0.09	0.04	0.0157	0.0758	no	no	yes
19581_15	IGFBP-5	P24593	IGFBP5	-0.07	0.14	0.63	0.91	-0.03	0.12	0.817	0.983	-0.05	0.04	0.18	0.396	no	no	no
19584_33	FGF9	P31371	FGF9	0.15	0.13	0.261	0.788	0.07	0.11	0.521	0.956	-0.01	0.04	0.795	0.904	no	no	no
19586_89	RAB3C	Q96E17	RAB3C	0.02	0.1	0.816	0.962	0.03	0.08	0.692	0.979	0.03	0.03	0.323	0.565	no	no	no
19587_12	IMA5	P52294	KPNA1	0.14	0.13	0.292	0.809	0.11	0.11	0.324	0.896	0.09	0.04	0.0241	0.104	no	no	no
19590_46	SP-D	P35247	SFTPD	0.04	0.13	0.773	0.954	0.14	0.11	0.225	0.849	0.21	0.04	2.01e-08	4.72e-07	no	no	yes
19596_18	BRF-1	Q92994	BRF1	0.25	0.14	0.0716	0.717	0.21	0.12	0.0783	0.647	0.07	0.04	0.0771	0.237	no	no	no
19601_15	ASB9	Q96DX5	ASB9	0.21	0.12	0.0771	0.717	-0.1	0.1	0.328	0.901	-0.11	0.03	0.00063	0.00542	no	no	yes
19602_36	jun-D	P17535	JUND	-0.07	0.14	0.602	0.905	0.08	0.12	0.501	0.955	0.04	0.04	0.374	0.612	no	no	no
19606_28	ihh	Q14623	IHH	0.18	0.12	0.142	0.745	-0.19	0.11	0.0769	0.647	-0.13	0.04	0.000307	0.00294	no	no	yes
19612_3	CD81	P60033	CD81	0.06	0.14	0.66	0.919	0.31	0.12	0.0089	0.255	0.09	0.04	0.0148	0.073	no	no	yes
19614_8	Holo-TC I	P20061	TCN1	0.13	0.14	0.348	0.832	0.44	0.12	0.000187	0.0186	0.37	0.04	7.22e-21	8.77e-19	no	no	no
19615_213	5NT3	Q9H0P0	NT5C3A	0.09	0.11	0.395	0.851	-0.01	0.09	0.943	0.995	-0.01	0.03	0.821	0.918	no	no	no
19616_100	EFHD1	Q9BUP0	EFHD1	-0.02	0.13	0.878	0.978	0.11	0.11	0.349	0.904	0.03	0.04	0.366	0.604	no	no	no
19617_5	LTB4DH	Q14914	PTGR1	-0.11	0.12	0.359	0.836	-0.08	0.11	0.429	0.946	-0.02	0.04	0.546	0.755	no	no	no
19620_16	DLG2	Q15700	DLG2	-0.02	0.1	0.828	0.964	0.05	0.08	0.508	0.955	0.03	0.03	0.364	0.603	no	no	no
19622_7	Activin A	P08476	INHBA	0.37	0.14	0.00646	0.536	-0.01	0.12	0.902	0.991	0.1	0.04	0.00931	0.051	no	no	yes
19623_26	40S ribosomal protein SA	P08865	RPSA	0.11	0.14	0.447	0.86	-0.02	0.12	0.887	0.99	0.03	0.04	0.5	0.719	no	no	no
19631_13	Kininostatin	P01042	KNG1	0.09	0.13	0.509	0.873	-0.22	0.11	0.0462	0.526	-0.14	0.04	0.000303	0.00292	no	no	yes
19635_69	FGL2	Q14314	FGL2	-0.04	0.13	0.763	0.951	0.21	0.11	0.0461	0.525	0.05	0.04	0.129	0.324	no	no	no
19636_23	HLA-G	P17693	HLA-G	-0.06	0.13	0.671	0.923	0.09	0.11	0.413	0.937	0.01	0.04	0.857	0.939	no	no	no
19637_9	CRH	P06850	CRH	-0.07	0.15	0.639	0.913	-0.16	0.12	0.189	0.814	0.06	0.04	0.137	0.335	no	no	no
19638_9	Dynorphin A (1-17)	P01213	PDYN	0.06	0.13	0.643	0.913	0.11	0.11	0.324	0.896	0.05	0.04	0.148	0.355	no	no	no
19639_53	IAPP	P10997	IAPP	0.19	0.13	0.149	0.745	0.06	0.11	0.583	0.965	0.12	0.04	0.000771	0.00647	no	no	yes
19640_2	Parathyroid Hormone1-34	P01270	PTH	-0.13	0.14	0.347	0.832	0.06	0.12	0.606	0.966	0.05	0.04	0.231	0.464	no	no	no
2182_54	C4b	P0C0L5|P0C0L4	C4A C4B	0	0.14	0.973	0.993	-0.16	0.12	0.181	0.808	-0.08	0.04	0.0416	0.154	no	no	no
2190_55	Coagulation Factor XI	P03951	F11	0.09	0.14	0.51	0.873	-0.09	0.12	0.432	0.946	-0.15	0.04	0.000121	0.00133	no	no	yes
2192_63	CTACK	Q9Y4X3	CCL27	-0.26	0.13	0.0358	0.683	-0.01	0.11	0.93	0.995	0.04	0.04	0.25	0.485	no	no	no
2201_17	Endostatin	P39060	COL18A1	-0.14	0.13	0.304	0.814	0.14	0.11	0.234	0.849	0.16	0.04	2.1e-05	0.000276	no	no	yes
2211_9	TIMP-1	P01033	TIMP1	0.04	0.13	0.777	0.955	0.02	0.11	0.83	0.984	0.04	0.04	0.247	0.482	no	no	no
2212_69	tPA	P00750	PLAT	0.13	0.14	0.339	0.829	0.04	0.12	0.756	0.982	-0.06	0.04	0.154	0.363	no	no	no
2247_20	EG-VEGF	P58294	PROK1	-0.33	0.14	0.0189	0.615	0.06	0.12	0.642	0.97	-0.01	0.04	0.769	0.894	no	no	no
2278_61	TIMP-2	P16035	TIMP2	0.11	0.13	0.416	0.857	-0.15	0.11	0.18	0.808	-0.2	0.04	1.5e-07	3.06e-06	no	no	yes
2333_72	TGF-b1	P01137	TGFB1	-0.09	0.13	0.495	0.867	-0.05	0.11	0.645	0.97	0.03	0.04	0.473	0.697	no	no	no
2381_52	C5	P01031	C5	-0.16	0.14	0.263	0.788	0.09	0.12	0.47	0.955	0.01	0.04	0.76	0.888	no	no	no
2418_55	Apo E	P02649	APOE	0.16	0.14	0.262	0.788	-0.15	0.12	0.211	0.833	0.01	0.04	0.785	0.901	no	no	no
2421_7	BDNF	P23560	BDNF	0.03	0.13	0.785	0.956	0.16	0.11	0.138	0.769	0.06	0.04	0.113	0.299	no	no	no
2429_27	C8	P07360|P07358|P07357	C8A C8B C8G	0.24	0.14	0.0737	0.717	0.14	0.12	0.223	0.849	0.04	0.04	0.318	0.559	no	no	no
2431_17	Cathepsin G	P08311	CTSG	0.01	0.13	0.912	0.985	0.02	0.11	0.831	0.984	-0.01	0.04	0.807	0.91	no	no	no
2436_49	CXCL16, soluble	Q9H2A7	CXCL16	0.13	0.13	0.324	0.824	0.27	0.11	0.0167	0.347	0.2	0.04	1.15e-07	2.4e-06	no	no	yes
2441_2	FGF-10	O15520	FGF10	-0.16	0.14	0.258	0.788	-0.13	0.12	0.29	0.873	-0.01	0.04	0.783	0.899	no	no	no
2443_10	FGF-8B	P55075	FGF8	0.09	0.14	0.52	0.88	0.1	0.12	0.406	0.932	0.06	0.04	0.1	0.279	no	no	no
2447_7	GIIE	Q9NZK7	PLA2G2E	-0.17	0.14	0.205	0.779	0.08	0.11	0.486	0.955	-0.02	0.04	0.6	0.791	no	no	no
2449_1	GV	P39877	PLA2G5	-0.38	0.13	0.00307	0.473	-0.08	0.11	0.481	0.955	-0.08	0.04	0.0205	0.0923	no	no	yes
2468_62	MIP-3a	P78556	CCL20	-0.22	0.13	0.0949	0.718	-0.08	0.11	0.486	0.955	0.03	0.04	0.388	0.628	no	no	no
2474_54	SAP	P02743	APCS	-0.11	0.13	0.407	0.854	-0.06	0.11	0.559	0.96	-0.07	0.04	0.045	0.163	no	no	no
2475_1	SCF sR	P10721	KIT	0.21	0.13	0.115	0.745	0.54	0.11	2.02e-06	0.000591	0.31	0.04	6.92e-16	4.92e-14	no	no	no
2480_58	TIMP-3	P35625	TIMP3	0.24	0.13	0.0685	0.717	-0.01	0.11	0.942	0.995	-0.07	0.04	0.054	0.184	no	no	no
2500_2	Angiopoietin-4	Q9Y264	ANGPT4	-0.02	0.12	0.886	0.979	0.07	0.1	0.469	0.955	0.04	0.03	0.24	0.475	no	no	no
2505_49	GFRa-3	O60609	GFRA3	-0.01	0.14	0.962	0.993	-0.09	0.12	0.42	0.942	0.01	0.04	0.76	0.888	no	no	no
2514_65	Ephrin-B3	Q15768	EFNB3	-0.2	0.13	0.124	0.745	-0.08	0.11	0.482	0.955	-0.05	0.04	0.156	0.364	no	no	no
2515_14	GFRa-2	O00451	GFRA2	0	0.14	0.986	0.997	-0.19	0.12	0.116	0.744	-0.2	0.04	5.03e-07	9.4e-06	no	no	yes
2516_57	6Ckine	O00585	CCL21	-0.16	0.14	0.233	0.783	0.1	0.12	0.39	0.926	0.22	0.04	4.03e-08	9.15e-07	no	no	yes
2524_56	HMG-1	P09429	HMGB1	0.05	0.13	0.697	0.931	0.07	0.11	0.53	0.957	0.05	0.04	0.16	0.37	no	no	no
2558_51	b-Endorphin	P01189	POMC	-0.19	0.13	0.16	0.746	0.03	0.11	0.789	0.982	-0.03	0.04	0.36	0.6	no	no	no
2567_5	Factor I	P05156	CFI	0.2	0.14	0.171	0.75	-0.15	0.12	0.224	0.849	0.06	0.04	0.125	0.318	no	no	no
2571_12	IGFBP-3	P17936	IGFBP3	0.07	0.13	0.56	0.892	-0.11	0.11	0.29	0.873	-0.08	0.04	0.0217	0.0962	no	no	yes
2578_67	MCP-1	P13500	CCL2	-0.05	0.14	0.732	0.94	0.18	0.12	0.137	0.769	0.02	0.04	0.611	0.799	no	no	no
2579_17	MMP-9	P14780	MMP9	-0.09	0.14	0.501	0.869	0.44	0.12	0.000237	0.0219	0.37	0.04	7.93e-21	9.18e-19	no	no	no
2580_83	Myeloperoxidase	P05164	MPO	-0.05	0.14	0.706	0.932	0.13	0.11	0.276	0.867	0.11	0.04	0.00295	0.0202	no	no	yes
2585_2	PRL	P01236	PRL	-0.05	0.14	0.707	0.932	-0.18	0.12	0.12	0.747	-0.14	0.04	0.000452	0.00409	no	no	yes
2590_69	ROR1	Q01973	ROR1	0.1	0.13	0.418	0.858	-0.03	0.11	0.771	0.982	0.02	0.04	0.52	0.736	no	no	no
2597_8	VEGF	P15692	VEGFA	-0.01	0.13	0.942	0.991	0.23	0.11	0.0419	0.504	0.19	0.04	8.69e-07	1.54e-05	no	no	yes
2599_51	4-1BB ligand	P41273	TNFSF9	0	0.14	0.973	0.993	-0.07	0.12	0.526	0.957	-0.04	0.04	0.255	0.491	no	no	no
2602_2	Angiopoietin-2	O15123	ANGPT2	0.16	0.13	0.232	0.783	0.27	0.11	0.0152	0.332	0.26	0.04	3.14e-12	1.4e-10	no	no	yes
2605_49	CD30	P28908	TNFRSF8	-0.07	0.13	0.602	0.905	0.02	0.11	0.823	0.984	0.02	0.04	0.542	0.753	no	no	no
2607_54	CLF-1/CLC Complex	Q9UBD9|O75462	CRLF1 CLCF1	-0.01	0.14	0.96	0.993	-0.03	0.11	0.805	0.982	0.01	0.04	0.842	0.931	no	no	no
2609_59	Cystatin C	P01034	CST3	-0.02	0.13	0.871	0.978	0.32	0.11	0.00462	0.176	0.28	0.04	9.6e-14	5.43e-12	no	no	yes
2611_72	Dtk	Q06418	TYRO3	-0.01	0.13	0.932	0.991	-0.16	0.11	0.128	0.767	-0.07	0.04	0.039	0.147	no	no	no
2612_5	eIF-5	P55010	EIF5	-0.08	0.11	0.462	0.862	-0.09	0.09	0.329	0.902	-0.04	0.03	0.182	0.4	no	no	no
2614_28	Ephrin-A4	P52798	EFNA4	0.04	0.13	0.754	0.945	0.03	0.11	0.773	0.982	0.09	0.04	0.0117	0.0612	no	no	yes
2615_60	Ephrin-A5	P52803	EFNA5	0.05	0.12	0.685	0.927	-0.08	0.1	0.413	0.937	-0.01	0.03	0.72	0.867	no	no	no
2616_23	ERBB2	P04626	ERBB2	0.17	0.14	0.221	0.783	-0.09	0.12	0.472	0.955	0.04	0.04	0.324	0.566	no	no	no
2617_56	ERBB3	P21860	ERBB3	0.12	0.12	0.329	0.826	-0.07	0.11	0.528	0.957	-0.01	0.04	0.696	0.852	no	no	no
2618_10	ERBB4	Q15303	ERBB4	-0.02	0.14	0.875	0.978	-0.04	0.12	0.711	0.98	-0.04	0.04	0.318	0.559	no	no	no
2619_72	GA733-1 protein	P09758	TACSTD2	-0.02	0.13	0.849	0.97	0.02	0.11	0.891	0.99	-0.01	0.04	0.727	0.871	no	no	no
2620_4	gp130, soluble	P40189	IL6ST	-0.05	0.14	0.704	0.932	0.2	0.12	0.0891	0.669	0.05	0.04	0.191	0.411	no	no	no
2622_18	HO-2	P30519	HMOX2	-0.06	0.13	0.62	0.907	-0.05	0.11	0.654	0.974	-0.02	0.04	0.547	0.757	no	no	no
2625_53	HSP 90a	P07900	HSP90AA1	-0.12	0.09	0.222	0.783	0.02	0.08	0.839	0.986	0.01	0.03	0.8	0.907	no	no	no
2631_50	IL-10 Rb	Q08334	IL10RB	0.11	0.14	0.436	0.86	0.14	0.12	0.242	0.851	0.04	0.04	0.3	0.54	no	no	no
2632_5	IL-12 Rb1	P42701	IL12RB1	-0.04	0.13	0.792	0.956	-0.12	0.11	0.295	0.874	-0.01	0.04	0.881	0.952	no	no	no
2633_52	IL-13 Ra1	P78552	IL13RA1	0.14	0.13	0.296	0.812	-0.06	0.11	0.593	0.966	0.02	0.04	0.663	0.83	no	no	no
2634_2	IL-2 sRg	P31785	IL2RG	-0.09	0.1	0.38	0.841	0	0.08	0.971	0.995	0.02	0.03	0.536	0.748	no	no	no
2635_61	Layilin	Q6UX15	LAYN	0.04	0.13	0.785	0.956	0.16	0.11	0.134	0.769	0.06	0.04	0.079	0.241	no	no	no
2636_10	Lymphotoxin b R	P36941	LTBR	0.33	0.14	0.0167	0.613	0.14	0.12	0.227	0.849	0.09	0.04	0.0256	0.109	no	no	no
2637_77	Macrophage mannose receptor	P22897	MRC1	-0.06	0.14	0.677	0.925	0.07	0.12	0.573	0.961	0.02	0.04	0.608	0.797	no	no	no
2640_3	MSP R	Q04912	MST1R	0.05	0.14	0.737	0.941	0.12	0.11	0.278	0.869	0.04	0.04	0.286	0.525	no	no	no
2642_4	PAFAH beta subunit	P68402	PAFAH1B2	-0.16	0.11	0.123	0.745	0.06	0.09	0.519	0.956	0.1	0.03	0.00142	0.0109	no	no	yes
2643_57	P-Cadherin	P22223	CDH3	0.09	0.14	0.531	0.882	-0.03	0.12	0.797	0.982	-0.21	0.04	1.09e-07	2.29e-06	no	no	yes
2644_11	PKC-A	P17252	PRKCA	-0.05	0.09	0.571	0.897	-0.05	0.08	0.518	0.956	-0.02	0.03	0.462	0.689	no	no	no
2645_54	PKC-Z	Q05513	PRKCZ	-0.18	0.12	0.155	0.745	0	0.11	0.971	0.995	0	0.04	0.943	0.981	no	no	no
2647_66	Rab GDP dissociation inhibitor beta	P50395	GDI2	-0.15	0.1	0.143	0.745	0.06	0.09	0.468	0.955	0.05	0.03	0.0874	0.257	no	no	no
2649_77	sICAM-3	P32942	ICAM3	0.11	0.13	0.385	0.846	0.12	0.11	0.279	0.869	0.04	0.04	0.332	0.575	no	no	no
2652_15	suPAR	Q03405	PLAUR	0.07	0.13	0.596	0.905	0.27	0.11	0.0119	0.297	0.22	0.04	4.31e-10	1.33e-08	no	no	yes
2654_19	TNF sR-I	P19438	TNFRSF1A	0.04	0.12	0.735	0.94	0.09	0.11	0.406	0.932	0.07	0.04	0.0395	0.148	no	no	no
2658_27	TrkC	Q16288	NTRK3	0.17	0.13	0.189	0.762	-0.15	0.11	0.176	0.804	-0.14	0.04	0.000228	0.00229	no	no	yes
2665_26	BCMA	Q02223	TNFRSF17	-0.01	0.13	0.912	0.986	-0.03	0.11	0.816	0.983	0.14	0.04	0.000159	0.00168	no	no	yes
2666_53	Bone proteoglycan II	P07585	DCN	-0.26	0.12	0.0374	0.683	-0.05	0.11	0.666	0.977	-0.04	0.04	0.242	0.478	no	no	no
2668_70	Calpain I	P04632|P07384	CAPN1 CAPNS1	-0.12	0.1	0.19	0.765	-0.04	0.08	0.632	0.969	0	0.03	0.861	0.941	no	no	no
2677_1	ERBB1	P00533	EGFR	0.01	0.13	0.965	0.993	-0.25	0.11	0.023	0.412	-0.29	0.04	2.27e-15	1.5e-13	no	no	yes
2681_23	HGF	P14210	HGF	0.08	0.14	0.596	0.905	0.4	0.12	0.000956	0.0573	0.25	0.04	1.51e-09	4.26e-08	no	no	no
2682_68	HSP 60	P10809	HSPD1	-0.07	0.1	0.463	0.862	0	0.08	0.966	0.995	-0.01	0.03	0.631	0.809	no	no	no
2683_1	iC3b	P01024	C3	0.17	0.14	0.208	0.78	-0.06	0.12	0.601	0.966	-0.05	0.04	0.203	0.43	no	no	no
2687_2	MIA	Q16674	MIA	0.21	0.14	0.12	0.745	0	0.12	0.994	1	-0.05	0.04	0.17	0.384	no	no	no
2692_74	NPS-PLA2	P14555	PLA2G2A	-0.12	0.13	0.363	0.836	0.22	0.11	0.049	0.537	0.23	0.04	7.75e-10	2.37e-08	no	no	yes
2693_20	OSM	P13725	OSM	0.39	0.14	0.00604	0.532	0.14	0.12	0.229	0.849	0.08	0.04	0.039	0.147	no	no	no
2695_25	PECAM-1	P16284	PECAM1	0.01	0.13	0.953	0.992	0.03	0.11	0.8	0.982	0.04	0.04	0.249	0.484	no	no	no
2696_87	Persephin	O60542	PSPN	-0.05	0.12	0.689	0.927	-0.08	0.1	0.46	0.955	-0.1	0.03	0.00305	0.0207	no	no	yes
2697_7	PF-4	P02776	PF4	0.1	0.12	0.401	0.852	0.05	0.1	0.599	0.966	0.02	0.03	0.516	0.733	no	no	no
2700_56	Protein S	P07225	PROS1	-0.11	0.14	0.456	0.86	-0.2	0.12	0.0963	0.688	-0.14	0.04	0.000439	0.00403	no	no	yes
2704_74	TACI	O14836	TNFRSF13B	0.08	0.14	0.57	0.896	0.03	0.12	0.763	0.982	0.06	0.04	0.112	0.298	no	no	no
2705_5	TECK	O15444	CCL25	0.24	0.13	0.074	0.717	-0.47	0.11	3.73e-05	0.0064	-0.12	0.04	0.00259	0.0182	no	no	no
2706_69	Thyroxine-Binding Globulin	P05543	SERPINA7	0.29	0.14	0.0424	0.683	0.02	0.12	0.889	0.99	0.01	0.04	0.857	0.939	no	no	no
2708_54	TNFSF18	Q9UNG2	TNFSF18	0.12	0.13	0.382	0.844	0	0.11	0.982	0.998	-0.02	0.04	0.617	0.804	no	no	no
2714_78	EMAP-2	Q12904	AIMP1	0.08	0.14	0.55	0.888	-0.1	0.12	0.382	0.919	-0.1	0.04	0.0161	0.0768	no	no	yes
2719_3	G-CSF-R	Q99062	CSF3R	0.21	0.14	0.134	0.745	-0.05	0.12	0.662	0.976	0.07	0.04	0.075	0.232	no	no	no
2723_9	IL-1F7	Q9NZH6	IL37	0.27	0.14	0.0621	0.717	0.09	0.12	0.465	0.955	0.07	0.04	0.106	0.287	no	no	no
2728_62	Tenascin	P24821	TNC	0.13	0.12	0.297	0.813	0.13	0.1	0.202	0.828	0.1	0.04	0.00569	0.0348	no	no	yes
2730_58	MICA	Q29983	MICA	0.02	0.14	0.867	0.977	-0.18	0.12	0.12	0.749	-0.1	0.04	0.0123	0.0636	no	no	yes
2731_29	NADPH-P450 Oxidoreductase	P16435	POR	0.06	0.14	0.645	0.913	0.05	0.12	0.664	0.977	0.08	0.04	0.0532	0.182	no	no	no
2732_58	NANOG	Q9H9S0	NANOG	-0.24	0.13	0.0604	0.717	-0.1	0.11	0.358	0.907	-0.06	0.04	0.0874	0.257	no	no	no
2734_49	NKp44	O95944	NCR2	-0.12	0.11	0.284	0.805	0.02	0.1	0.815	0.983	0.05	0.03	0.158	0.367	no	no	no
2737_22	NovH	P48745	NOV	0.18	0.14	0.195	0.772	0.32	0.12	0.00701	0.221	0.24	0.04	1.28e-09	3.67e-08	no	no	yes
2741_22	Siglec-6	O43699	SIGLEC6	0.07	0.14	0.596	0.905	-0.16	0.12	0.165	0.791	0	0.04	0.984	0.994	no	no	no
2742_68	Siglec-7	Q9Y286	SIGLEC7	-0.11	0.14	0.414	0.857	0.4	0.12	0.000644	0.0448	0.34	0.04	4.19e-18	3.86e-16	no	no	no
2743_5	Sonic Hedgehog	Q15465	SHH	0.13	0.12	0.294	0.811	-0.25	0.1	0.0181	0.36	-0.15	0.04	2.39e-05	0.000311	no	no	yes
2744_57	IgG	P01857	IGHG1 IGHG2 IGHG3 IGHG4 IGK@ IGL@	0.09	0.14	0.51	0.873	-0.18	0.12	0.139	0.769	0	0.04	0.986	0.995	no	no	no
2747_3	ULBP-3	Q9BZM4	ULBP3	-0.24	0.11	0.0266	0.642	-0.02	0.09	0.858	0.988	0.03	0.03	0.399	0.637	no	no	no
2750_3	Apo A-I	P02647	APOA1	0.06	0.13	0.656	0.917	-0.07	0.11	0.514	0.956	0.02	0.04	0.57	0.772	no	no	no
2752_62	BMP-14	P43026	GDF5	0.07	0.13	0.579	0.897	0	0.11	0.982	0.998	0.06	0.04	0.131	0.326	no	no	no
2753_2	C1q	P02747|P02746|P02745	C1QA C1QB C1QC	0.02	0.14	0.902	0.985	-0.11	0.12	0.363	0.91	0.02	0.04	0.637	0.814	no	no	no
2754_50	C3	P01024	C3	0.08	0.14	0.554	0.889	-0.01	0.12	0.937	0.995	-0.09	0.04	0.0274	0.114	no	no	no
2760_2	DRR1	O95990	FAM107A	0.03	0.14	0.858	0.974	0.24	0.12	0.0448	0.518	0.02	0.04	0.558	0.764	no	no	no
2761_49	FGF-18	O76093	FGF18	-0.1	0.14	0.481	0.866	-0.12	0.12	0.294	0.874	-0.05	0.04	0.178	0.393	no	no	no
2763_66	FGF-20	Q9NP95	FGF20	-0.01	0.14	0.945	0.991	0.05	0.12	0.641	0.97	-0.06	0.04	0.104	0.285	no	no	no
2765_4	GDF-11/8	O14793|O95390	GDF11 MSTN	0.15	0.12	0.219	0.783	-0.31	0.1	0.00314	0.134	-0.3	0.03	4.36e-18	3.88e-16	no	no	yes
2770_51	I-309	P22362	CCL1	0.22	0.14	0.107	0.726	0.19	0.12	0.105	0.719	0.07	0.04	0.0661	0.212	no	no	no
2771_35	IGFBP-1	P08833	IGFBP1	0.14	0.14	0.295	0.811	0.34	0.12	0.00396	0.159	0.28	0.04	6.68e-13	3.39e-11	no	no	yes
2773_50	IL-10	P22301	IL10	0.02	0.14	0.907	0.985	-0.13	0.12	0.285	0.873	0.06	0.04	0.135	0.333	no	no	no
2774_10	IL-16	Q14005	IL16	0.03	0.14	0.832	0.964	-0.06	0.12	0.583	0.965	-0.05	0.04	0.227	0.46	no	no	no
2778_10	IL-22	Q9GZX6	IL22	0.1	0.14	0.484	0.866	0.2	0.12	0.086	0.658	0.2	0.04	2.02e-07	4.03e-06	no	no	yes
2780_35	Lactoferrin	P02788	LTF	-0.04	0.14	0.785	0.956	0.2	0.12	0.0973	0.69	0.04	0.04	0.303	0.542	no	no	no
2781_63	LAG-1	Q8NHW4	CCL4L1	-0.34	0.14	0.0143	0.6	-0.08	0.12	0.479	0.955	-0.12	0.04	0.00304	0.0207	no	no	yes
2783_18	LD78-beta	P16619	CCL3L1	0.26	0.14	0.0684	0.717	0.1	0.12	0.413	0.937	0.06	0.04	0.143	0.344	no	no	no
2788_55	MMP-3	P08254	MMP3	0.07	0.14	0.604	0.905	-0.24	0.12	0.0459	0.525	0	0.04	0.982	0.994	no	no	no
2789_26	MMP-7	P09237	MMP7	0.28	0.13	0.0329	0.664	0.43	0.11	0.000102	0.0123	0.3	0.04	2.56e-16	1.96e-14	no	no	no
2790_54	NAP-2	P02775	PPBP	0.05	0.12	0.651	0.914	0.11	0.1	0.293	0.874	0.02	0.03	0.534	0.747	no	no	no
2794_60	SOD	P00441	SOD1	-0.22	0.12	0.0561	0.717	-0.03	0.1	0.742	0.98	-0.02	0.03	0.536	0.748	no	no	no
2796_62	Fibrinogen	P02679|P02675|P02671	FGA FGB FGG	-0.03	0.14	0.823	0.963	0.06	0.12	0.62	0.969	-0.05	0.04	0.187	0.405	no	no	no
2797_56	Apo B	P04114	APOB	0.16	0.14	0.261	0.788	-0.16	0.12	0.168	0.793	-0.09	0.04	0.0267	0.112	no	no	no
2805_6	ACE2	Q9BYF1	ACE2	-0.15	0.12	0.212	0.782	0.19	0.1	0.0556	0.562	0	0.03	0.978	0.993	no	no	no
2806_49	Activin RIB	P36896	ACVR1B	-0.04	0.14	0.795	0.956	0.09	0.12	0.444	0.952	0.01	0.04	0.879	0.952	no	no	no
2809_25	ADAMTS-4	O75173	ADAMTS4	0.14	0.14	0.321	0.824	0.06	0.12	0.625	0.969	-0.06	0.04	0.125	0.319	no	no	no
2811_27	Angiopoietin-1	Q15389	ANGPT1	0.13	0.14	0.367	0.838	-0.04	0.12	0.767	0.982	-0.02	0.04	0.601	0.791	no	no	no
2813_11	ART	O00253	AGRP	0.07	0.13	0.601	0.905	0.22	0.11	0.0414	0.504	0.12	0.04	0.000665	0.00567	no	no	yes
2816_50	BCAM	P50895	BCAM	0.08	0.13	0.535	0.883	-0.01	0.11	0.915	0.993	-0.01	0.04	0.71	0.86	no	no	no
2819_23	Cadherin-5	P33151	CDH5	0.04	0.14	0.768	0.954	-0.09	0.12	0.468	0.955	-0.2	0.04	2.68e-07	5.24e-06	no	no	yes
2823_7	COMMD7	Q86VX2	COMMD7	-0.09	0.11	0.387	0.846	-0.03	0.09	0.702	0.98	0.01	0.03	0.799	0.907	no	no	no
2826_53	EDA	Q92838	EDA	0.25	0.13	0.0597	0.717	0.16	0.11	0.17	0.796	0.06	0.04	0.125	0.318	no	no	no
2827_23	Fractalkine/CX3CL-1	P78423	CX3CL1	0.29	0.14	0.0307	0.653	0.16	0.11	0.156	0.786	0.05	0.04	0.182	0.399	no	no	no
2828_82	HAI-1	O43278	SPINT1	0.27	0.13	0.0377	0.683	-0.06	0.11	0.588	0.966	-0.04	0.04	0.27	0.508	no	no	no
2829_19	IL-27	Q14213|Q8NEV9	IL27 EBI3	0.01	0.14	0.926	0.99	0.26	0.12	0.0332	0.465	0.1	0.04	0.0155	0.0751	no	no	yes
2831_29	Kallikrein 11	Q9UBX7	KLK11	0.2	0.14	0.137	0.745	0.04	0.12	0.757	0.982	0.15	0.04	0.000126	0.00137	no	no	yes
2833_20	Kallikrein 4	Q9Y5K2	KLK4	-0.17	0.13	0.179	0.755	-0.05	0.11	0.644	0.97	-0.04	0.04	0.285	0.524	no	no	no
2834_54	kallikrein 8	O60259	KLK8	0.19	0.14	0.154	0.745	0.1	0.12	0.394	0.926	0.04	0.04	0.293	0.533	no	no	no
2835_1	Ku70	P12956	XRCC6	-0.14	0.12	0.252	0.786	0.07	0.1	0.525	0.956	0.03	0.04	0.472	0.696	no	no	no
2836_68	Lipocalin 2	P80188	LCN2	-0.17	0.14	0.22	0.783	0.27	0.12	0.0188	0.367	0.26	0.04	4.99e-11	1.81e-09	no	no	yes
2837_3	Met	P08581	MET	-0.16	0.14	0.249	0.786	0.02	0.12	0.872	0.989	-0.01	0.04	0.893	0.957	no	no	no
2838_53	MMP-17	Q9ULZ9	MMP17	-0.01	0.13	0.914	0.986	0.03	0.11	0.783	0.982	-0.01	0.04	0.796	0.904	no	no	no
2839_2	OX40 Ligand	P23510	TNFSF4	0.05	0.13	0.705	0.932	-0.04	0.11	0.756	0.982	-0.05	0.04	0.235	0.469	no	no	no
2843_13	SPINT2	O43291	SPINT2	0.04	0.11	0.697	0.931	0.04	0.1	0.655	0.974	0.02	0.03	0.452	0.681	no	no	no
2844_53	sTie-1	P35590	TIE1	-0.15	0.14	0.279	0.799	-0.06	0.12	0.612	0.966	-0.19	0.04	4.42e-06	6.66e-05	no	no	yes
2846_24	Ubiquitin+1	P62979	RPS27A	-0.14	0.11	0.187	0.761	0.1	0.09	0.274	0.865	0.05	0.03	0.122	0.314	no	no	no
2849_49	AIF1	P55008	AIF1	0.02	0.11	0.839	0.966	0.12	0.09	0.176	0.804	0.08	0.03	0.0145	0.0721	no	no	yes
2851_63	C5a	P01031	C5	-0.03	0.14	0.834	0.964	0.33	0.12	0.00461	0.176	0.27	0.04	6.03e-12	2.55e-10	no	no	yes
2853_68	CHK1	O14757	CHEK1	-0.04	0.14	0.752	0.945	-0.01	0.12	0.913	0.993	0.04	0.04	0.282	0.521	no	no	no
2855_49	ERK-1	P27361	MAPK3	-0.09	0.09	0.346	0.832	0.02	0.08	0.814	0.983	0.02	0.03	0.418	0.654	no	no	no
2859_69	HDAC8	Q9BY41	HDAC8	0.07	0.11	0.557	0.891	0.09	0.1	0.325	0.897	0.02	0.03	0.539	0.75	no	no	no
2860_19	Karyopherin-a2	P52292	KPNA2	0.17	0.14	0.21	0.782	0.16	0.12	0.166	0.793	0.08	0.04	0.0555	0.188	no	no	no
2864_2	MEK1	Q02750	MAP2K1	-0.14	0.11	0.181	0.759	-0.03	0.09	0.765	0.982	-0.04	0.03	0.196	0.419	no	no	no
2870_29	RAC1	P63000	RAC1	-0.07	0.09	0.434	0.86	0.07	0.08	0.404	0.931	0.02	0.03	0.45	0.68	no	no	no
2871_73	RAD51	Q06609	RAD51	0.31	0.14	0.0266	0.642	0.14	0.12	0.245	0.854	0.06	0.04	0.107	0.29	no	no	no
2875_15	TBP	P20226	TBP	-0.37	0.13	0.00542	0.522	-0.16	0.11	0.16	0.788	0	0.04	0.978	0.993	no	no	no
2876_74	Topoisomerase I	P11387	TOP1	0.01	0.13	0.966	0.993	0	0.11	0.972	0.995	0.06	0.04	0.11	0.295	no	no	no
2877_3	UBC9	P63279	UBE2I	-0.06	0.1	0.53	0.882	0.02	0.08	0.817	0.983	0.04	0.03	0.209	0.437	no	no	no
2878_66	YES	P07947	YES1	0.09	0.12	0.457	0.861	0.08	0.1	0.406	0.932	-0.02	0.03	0.485	0.706	no	no	no
2879_9	a1-Antichymotrypsin	P01011	SERPINA3	0.11	0.14	0.437	0.86	-0.01	0.12	0.948	0.995	0.01	0.04	0.794	0.904	no	no	no
2888_49	C7	P10643	C7	0.08	0.14	0.539	0.883	0.14	0.12	0.216	0.838	0.05	0.04	0.194	0.416	no	no	no
2889_37	Cardiotrophin-1	Q16619	CTF1	0.31	0.13	0.0145	0.6	-0.01	0.11	0.95	0.995	0.05	0.04	0.13	0.325	no	no	no
2890_59	CCL28	Q9NRJ3	CCL28	0.19	0.13	0.148	0.745	0.05	0.11	0.65	0.974	0.12	0.04	0.00239	0.017	no	no	yes
2900_53	HCC-1	Q16627	CCL14	-0.08	0.13	0.548	0.887	-0.04	0.11	0.758	0.982	0.04	0.04	0.315	0.555	no	no	no
2906_55	IL-4	P05112	IL4	-0.09	0.13	0.486	0.866	-0.08	0.11	0.463	0.955	-0.04	0.04	0.23	0.463	no	no	no
2911_27	Midkine	P21741	MDK	0.07	0.13	0.602	0.905	-0.05	0.11	0.634	0.969	0.03	0.04	0.498	0.717	no	no	no
2913_1	MPIF-1	P55773	CCL23	-0.15	0.13	0.253	0.786	-0.01	0.11	0.896	0.99	0.08	0.04	0.0415	0.154	no	no	no
2925_9	PAI-1	P05121	SERPINE1	0.2	0.14	0.138	0.745	0.01	0.12	0.96	0.995	0.03	0.04	0.491	0.711	no	no	no
2939_10	Artemin	Q5T4W7	ARTN	-0.08	0.14	0.594	0.905	0.05	0.12	0.677	0.979	0.01	0.04	0.791	0.903	no	no	no
2942_50	Cytochrome c	P99999	CYCS	0.15	0.13	0.272	0.795	-0.16	0.11	0.158	0.786	-0.14	0.04	0.0003	0.00291	no	no	yes
2943_5	Cytochrome P450 3A4	P08684	CYP3A4	0.06	0.14	0.689	0.927	-0.03	0.12	0.8	0.982	0.05	0.04	0.183	0.4	no	no	no
2944_66	DAN	P41271	NBL1	0.1	0.13	0.448	0.86	-0.01	0.11	0.93	0.995	0.04	0.04	0.335	0.578	no	no	no
2946_52	Factor D	P00746	CFD	0.15	0.14	0.269	0.792	0.11	0.11	0.349	0.904	0.03	0.04	0.496	0.715	no	no	no
2948_58	Growth hormone receptor	P10912	GHR	-0.06	0.13	0.65	0.914	-0.43	0.11	0.00013	0.0144	-0.43	0.04	2.44e-29	4.85e-27	no	no	no
2949_6	GX	O15496	PLA2G10	0.09	0.13	0.477	0.865	-0.03	0.11	0.785	0.982	-0.01	0.04	0.801	0.907	no	no	no
2950_57	IGFBP-4	P22692	IGFBP4	-0.14	0.14	0.321	0.824	0.04	0.12	0.729	0.98	0.04	0.04	0.262	0.499	no	no	no
2952_75	IGF-I	P05019	IGF1	0.07	0.14	0.622	0.908	-0.06	0.12	0.606	0.966	-0.09	0.04	0.0154	0.0751	no	no	yes
2953_31	Luteinizing hormone	P01229|P01215	CGA LHB	0.2	0.1	0.0478	0.691	0.02	0.09	0.859	0.988	0	0.03	0.874	0.95	no	no	no
2960_66	Properdin	P27918	CFP	-0.21	0.14	0.142	0.745	-0.02	0.12	0.862	0.988	-0.02	0.04	0.623	0.807	no	no	no
2961_1	Protein C	P04070	PROC	0.11	0.14	0.441	0.86	-0.27	0.12	0.0194	0.373	-0.18	0.04	3.23e-06	5.03e-05	no	no	yes
2962_50	PTHrP	P12272	PTHLH	0.13	0.14	0.363	0.836	0.18	0.12	0.133	0.769	0.03	0.04	0.463	0.689	no	no	no
2966_65	SCGF-beta	Q9Y240	CLEC11A	-0.25	0.14	0.0787	0.717	-0.04	0.12	0.764	0.982	0	0.04	0.944	0.981	no	no	no
2967_8	VCAM-1	P19320	VCAM1	-0.09	0.13	0.494	0.867	-0.12	0.11	0.267	0.857	-0.1	0.04	0.00748	0.0427	no	no	yes
2968_61	TNFSF15	O95150	TNFSF15	-0.06	0.14	0.641	0.913	-0.14	0.12	0.236	0.849	0.02	0.04	0.693	0.852	no	no	no
2970_60	AREG	P15514	AREG	-0.06	0.1	0.557	0.891	0.02	0.09	0.807	0.983	0.03	0.03	0.364	0.603	no	no	no
2972_57	BMP-7	P18075	BMP7	0.09	0.13	0.494	0.867	-0.07	0.11	0.569	0.961	-0.04	0.04	0.254	0.489	no	no	no
2973_15	CD36 ANTIGEN	P16671	CD36	0.16	0.13	0.212	0.783	-0.22	0.11	0.051	0.546	-0.22	0.04	2.68e-09	7.18e-08	no	no	yes
2974_61	contactin-1	Q12860	CNTN1	0.06	0.13	0.667	0.921	-0.17	0.11	0.127	0.767	-0.21	0.04	4.97e-08	1.1e-06	no	no	yes
2975_19	CTGF	P29279	CTGF	-0.19	0.12	0.0936	0.717	-0.06	0.1	0.516	0.956	0.02	0.03	0.481	0.703	no	no	no
2976_58	Desmoglein-1	Q02413	DSG1	0.36	0.14	0.0111	0.6	0.13	0.12	0.295	0.874	0.05	0.04	0.213	0.442	no	no	no
2977_7	EDAR	Q9UNE0	EDAR	-0.14	0.11	0.21	0.782	-0.06	0.09	0.543	0.96	-0.04	0.03	0.245	0.48	no	no	no
2979_8	ENA-78	P42830	CXCL5	0.07	0.13	0.578	0.897	0.22	0.11	0.0467	0.528	0.07	0.04	0.0524	0.18	no	no	no
2982_82	Galectin-4	P56470	LGALS4	0.05	0.12	0.707	0.932	0.08	0.11	0.45	0.953	0.02	0.04	0.574	0.773	no	no	no
2985_35	Gro-a	P09341	CXCL1	0.1	0.12	0.419	0.858	-0.02	0.1	0.866	0.988	-0.02	0.03	0.494	0.713	no	no	no
2987_37	Histone H1.2	P16403	HIST1H1C	-0.11	0.12	0.358	0.836	0.13	0.1	0.179	0.808	0.06	0.03	0.0651	0.209	no	no	no
2991_9	IL-1 sRI	P14778	IL1R1	0.02	0.13	0.856	0.973	0.19	0.11	0.0864	0.658	0.14	0.04	0.000245	0.00243	no	no	yes
2992_59	IL-17 sR	Q96F46	IL17RA	0.12	0.14	0.399	0.852	0.1	0.12	0.401	0.928	0.02	0.04	0.552	0.76	no	no	no
2993_1	IL-18 Rb	O95256	IL18RAP	-0.11	0.13	0.414	0.857	0.02	0.11	0.867	0.988	-0.01	0.04	0.806	0.91	no	no	no
2994_71	IL-1Rrp2	Q9HB29	IL1RL2	0.05	0.14	0.685	0.927	-0.09	0.11	0.457	0.955	-0.11	0.04	0.00367	0.0242	no	no	yes
2997_8	JAM-B	P57087	JAM2	0.06	0.13	0.629	0.91	0.11	0.11	0.3	0.88	0.11	0.04	0.00352	0.0234	no	no	yes
2998_53	JAM-C	Q9BX67	JAM3	-0.1	0.1	0.32	0.824	0.01	0.08	0.889	0.99	0.04	0.03	0.158	0.368	no	no	no
2999_6	LSAMP	Q13449	LSAMP	0.29	0.13	0.0279	0.651	0.44	0.11	7.47e-05	0.00953	0.3	0.04	1.92e-15	1.31e-13	no	no	no
3000_66	MBL	P11226	MBL2	0.18	0.14	0.196	0.773	0.38	0.12	0.0015	0.0793	0.24	0.04	1.74e-09	4.83e-08	no	no	no
3003_29	NKp30	O14931	NCR3	-0.32	0.14	0.0252	0.642	-0.15	0.12	0.214	0.836	0	0.04	0.947	0.983	no	no	no
3004_67	PD-L2	Q9BQ51	PDCD1LG2	0.1	0.13	0.452	0.86	0.01	0.11	0.904	0.991	0.03	0.04	0.501	0.72	no	no	no
3005_5	PTP-1B	P18031	PTPN1	0.05	0.11	0.688	0.927	0.05	0.1	0.573	0.961	0.01	0.03	0.868	0.946	no	no	no
3007_7	Siglec-9	Q9Y336	SIGLEC9	-0.05	0.14	0.709	0.933	0.23	0.12	0.0564	0.563	0.07	0.04	0.0955	0.271	no	no	no
3009_3	TGF-b R III	Q03167	TGFBR3	-0.03	0.14	0.818	0.963	0.03	0.12	0.798	0.982	0.1	0.04	0.00895	0.0495	no	no	yes
3010_53	TSLP	Q969D9	TSLP	-0.12	0.12	0.308	0.816	-0.05	0.1	0.619	0.969	-0.01	0.03	0.732	0.874	no	no	no
3022_4	CTLA-4	P16410	CTLA4	-0.08	0.14	0.547	0.887	-0.13	0.11	0.245	0.854	-0.05	0.04	0.234	0.468	no	no	no
3024_18	a2-Antiplasmin	P08697	SERPINF2	-0.06	0.13	0.674	0.924	-0.05	0.11	0.65	0.974	-0.19	0.04	5.37e-07	9.94e-06	no	no	yes
3025_50	bFGF	P09038	FGF2	-0.28	0.14	0.0409	0.683	-0.15	0.12	0.206	0.829	0	0.04	0.912	0.966	no	no	no
3026_5	Calpastatin	P20810	CAST	0.19	0.14	0.179	0.755	-0.05	0.12	0.659	0.976	0.05	0.04	0.193	0.415	no	no	no
3028_36	Ck-b-8-1	P55773	CCL23	0.01	0.11	0.922	0.987	-0.08	0.1	0.426	0.946	0.06	0.03	0.0442	0.161	no	no	no
3029_52	DC-SIGN	Q9NNX6	CD209	-0.24	0.14	0.0952	0.718	-0.2	0.12	0.0905	0.671	-0.03	0.04	0.445	0.677	no	no	no
3030_3	DC-SIGNR	Q9H2X3	CLEC4M	0.04	0.13	0.762	0.951	0.08	0.11	0.486	0.955	0.03	0.04	0.347	0.589	no	no	no
3032_11	FSH	P01225|P01215	CGA FSHB	0.15	0.09	0.11	0.735	-0.05	0.08	0.557	0.96	-0.04	0.03	0.0995	0.278	no	no	no
3033_57	Galectin-2	P05162	LGALS2	-0.11	0.13	0.408	0.854	-0.11	0.11	0.354	0.905	-0.05	0.04	0.18	0.397	no	no	no
3034_1	GFAP	P14136	GFAP	0.02	0.14	0.896	0.983	0.07	0.12	0.559	0.96	-0.01	0.04	0.814	0.914	no	no	no
3035_80	IL-19	Q9UHD0	IL19	0.06	0.14	0.655	0.917	-0.19	0.12	0.119	0.747	-0.04	0.04	0.271	0.509	no	no	no
3037_62	IL-1b	P01584	IL1B	-0.12	0.14	0.414	0.857	-0.14	0.12	0.258	0.855	-0.04	0.04	0.307	0.546	no	no	no
3038_9	I-TAC	O14625	CXCL11	0	0.13	0.984	0.997	-0.33	0.11	0.00401	0.16	-0.13	0.04	0.000573	0.00502	no	no	yes
3040_59	MIP-1a	P10147	CCL3	-0.34	0.14	0.015	0.603	-0.16	0.12	0.187	0.811	-0.06	0.04	0.108	0.291	no	no	no
3041_55	MRC2	Q9UBG0	MRC2	0.01	0.14	0.939	0.991	0.1	0.12	0.399	0.926	0.02	0.04	0.617	0.804	no	no	no
3042_7	Myoglobin	P02144	MB	0.15	0.13	0.257	0.788	-0.15	0.11	0.179	0.808	-0.23	0.04	2.05e-10	6.82e-09	no	no	yes
3043_49	ON	P09486	SPARC	0.08	0.13	0.534	0.883	0.09	0.11	0.396	0.926	0.03	0.04	0.44	0.673	no	no	no
3044_3	PARC	P55774	CCL18	-0.16	0.14	0.25	0.786	-0.14	0.12	0.256	0.855	-0.08	0.04	0.0445	0.162	no	no	no
3045_72	PTN	P21246	PTN	0.23	0.1	0.0267	0.642	-0.17	0.09	0.0529	0.552	-0.03	0.03	0.282	0.521	no	no	no
3046_31	resistin	Q9HD89	RETN	0.01	0.14	0.97	0.993	0.13	0.12	0.278	0.869	0.14	0.04	0.000449	0.00408	no	no	yes
3049_61	Trypsin	P07477	PRSS1	0.12	0.15	0.398	0.852	0.12	0.12	0.34	0.902	0.04	0.04	0.312	0.552	no	no	no
3050_7	vWF	P04275	VWF	-0.03	0.14	0.817	0.962	0.02	0.12	0.867	0.988	0.05	0.04	0.227	0.46	no	no	no
3052_8	Fas ligand, soluble	P48023	FASLG	-0.12	0.14	0.37	0.838	-0.37	0.12	0.00155	0.0805	-0.13	0.04	0.00117	0.00929	no	no	no
3054_3	Haptoglobin, Mixed Type	P00738	HP	0.01	0.14	0.921	0.987	0.16	0.12	0.19	0.814	0.23	0.04	1.23e-08	2.95e-07	no	no	yes
3055_54	IL-4 sR	P24394	IL4R	-0.15	0.14	0.279	0.799	-0.04	0.12	0.73	0.98	-0.09	0.04	0.0172	0.0811	no	no	yes
3057_55	WISP-1	O95388	WISP1	-0.03	0.13	0.83	0.964	0.14	0.11	0.212	0.834	-0.01	0.04	0.775	0.895	no	no	no
3059_50	BAFF	Q9Y275	TNFSF13B	0	0.13	0.991	0.997	0.44	0.11	5.11e-05	0.00771	0.22	0.04	1.41e-09	3.99e-08	no	no	no
3060_43	C9	P02748	C9	0.09	0.14	0.544	0.884	0.46	0.12	0.000116	0.0131	0.32	0.04	7.37e-16	5.17e-14	no	no	no
3065_65	FGF-5	P12034	FGF5	-0.18	0.13	0.177	0.755	-0.05	0.11	0.675	0.979	-0.04	0.04	0.348	0.59	no	no	no
3066_12	Galectin-3	P17931	LGALS3	0.04	0.13	0.789	0.956	0.03	0.11	0.768	0.982	-0.03	0.04	0.445	0.677	no	no	no
3067_67	GDF-9	O60383	GDF9	-0.36	0.13	0.00524	0.522	-0.11	0.11	0.304	0.884	-0.03	0.04	0.35	0.591	no	no	no
3069_52	IgM	P01871	IGHM IGJ IGK@ IGL@	0.27	0.14	0.0583	0.717	-0.21	0.12	0.0782	0.647	0.02	0.04	0.546	0.755	no	no	no
3070_1	IL-2	P60568	IL2	-0.01	0.13	0.922	0.987	0.01	0.11	0.939	0.995	-0.02	0.04	0.624	0.807	no	no	no
3072_4	IL-13	P35225	IL13	-0.15	0.14	0.29	0.807	-0.01	0.12	0.907	0.991	-0.04	0.04	0.309	0.549	no	no	no
3073_51	IL-18 BPa	O95998	IL18BP	-0.14	0.13	0.285	0.807	0.16	0.11	0.137	0.769	0.17	0.04	6.54e-06	9.63e-05	no	no	yes
3074_6	LBP	P18428	LBP	0.11	0.14	0.429	0.86	0.27	0.12	0.0242	0.415	0.14	0.04	0.000419	0.00388	no	no	yes
3077_66	Coagulation Factor Xa	P00742	F10	-0.08	0.14	0.556	0.89	0.01	0.12	0.929	0.995	-0.03	0.04	0.389	0.628	no	no	no
3078_1	PlGF	P49763	PGF	-0.18	0.13	0.174	0.755	0.12	0.11	0.297	0.875	-0.06	0.04	0.125	0.318	no	no	no
3079_62	TIG2	Q99969	RARRES2	-0.01	0.14	0.93	0.99	0.24	0.12	0.0494	0.539	0.18	0.04	8.9e-06	0.000128	no	no	yes
3081_70	ULBP-1	Q9BZM6	ULBP1	-0.41	0.14	0.00256	0.443	0.03	0.12	0.778	0.982	-0.04	0.04	0.361	0.601	no	no	no
3082_9	ULBP-2	Q9BZM5	ULBP2	-0.29	0.15	0.0452	0.691	0.02	0.12	0.875	0.989	-0.08	0.04	0.0524	0.18	no	no	no
3083_71	XEDAR	Q9HAV5	EDA2R	-0.28	0.14	0.0415	0.683	-0.11	0.12	0.329	0.902	0	0.04	0.975	0.991	no	no	no
3091_70	Aurora kinase A	O14965	AURKA	0.03	0.14	0.859	0.974	0.28	0.12	0.0199	0.379	0	0.04	0.973	0.99	no	no	no
3115_64	MK01	P28482	MAPK1	-0.03	0.1	0.773	0.954	0.09	0.09	0.307	0.885	0.01	0.03	0.653	0.826	no	no	no
3122_6	SMAC	Q9NR28	DIABLO	-0.01	0.14	0.917	0.986	0.22	0.12	0.0632	0.6	0.07	0.04	0.0797	0.243	no	no	no
3132_1	VEGF-C	P49767	VEGFC	-0.08	0.11	0.455	0.86	0	0.09	0.981	0.998	0.05	0.03	0.0814	0.247	no	no	no
3143_3	sCD4	P01730	CD4	-0.22	0.13	0.0836	0.717	0.02	0.11	0.843	0.986	-0.01	0.04	0.788	0.902	no	no	no
3148_49	Gro-b	P19875	CXCL2	0.09	0.12	0.439	0.86	-0.06	0.1	0.557	0.96	-0.07	0.03	0.0351	0.137	no	no	no
3151_6	IL-2 sRa	P01589	IL2RA	-0.16	0.14	0.277	0.799	0.2	0.12	0.109	0.735	0	0.04	0.986	0.995	no	no	no
3152_57	TNF sR-II	P20333	TNFRSF1B	-0.19	0.14	0.166	0.746	0.13	0.12	0.277	0.868	0.13	0.04	0.00143	0.0109	no	no	yes
3166_92	Siglec-3	P20138	CD33	0.06	0.14	0.689	0.927	0.05	0.12	0.695	0.979	0.06	0.04	0.153	0.361	no	no	no
3168_8	ADAMTS-5	Q9UNA0	ADAMTS5	0.26	0.13	0.0481	0.691	0	0.11	0.973	0.995	0.06	0.04	0.111	0.297	no	no	no
3169_70	IDUA	P35475	IDUA	0.13	0.14	0.352	0.835	0.21	0.12	0.0799	0.648	0.11	0.04	0.00445	0.0284	no	no	yes
3170_6	AMPM2	P50579	METAP2	-0.15	0.1	0.134	0.745	-0.03	0.08	0.685	0.979	-0.01	0.03	0.745	0.879	no	no	no
3171_57	amyloid precursor protein	P05067	APP	0.07	0.12	0.559	0.892	0.04	0.11	0.707	0.98	0.04	0.04	0.299	0.539	no	no	no
3172_28	ARSB	P15848	ARSB	0.01	0.14	0.919	0.987	-0.01	0.12	0.941	0.995	-0.04	0.04	0.359	0.6	no	no	no
3173_49	ASAHL	Q02083	NAAA	0.21	0.14	0.143	0.745	0.17	0.12	0.169	0.793	0.12	0.04	0.00226	0.0162	no	no	yes
3174_2	ATS1	Q9UHI8	ADAMTS1	-0.18	0.13	0.157	0.745	-0.04	0.11	0.711	0.98	-0.01	0.04	0.88	0.952	no	no	no
3175_51	ATS13	Q76LX8	ADAMTS13	-0.06	0.14	0.687	0.927	-0.12	0.12	0.301	0.88	-0.24	0.04	9.25e-10	2.74e-08	no	no	yes
3178_5	CATC	P53634	CTSC	0.09	0.14	0.523	0.882	0.17	0.12	0.145	0.776	0.02	0.04	0.639	0.815	no	no	no
3179_51	Cathepsin A	P10619	CTSA	0.16	0.13	0.223	0.783	0.32	0.11	0.0047	0.177	0.26	0.04	1.88e-11	7.31e-10	no	no	yes
3181_50	Cathepsin S	P25774	CTSS	0.12	0.13	0.363	0.836	0.11	0.11	0.333	0.902	0.06	0.04	0.119	0.31	no	no	no
3182_38	CD39	P49961	ENTPD1	0.15	0.14	0.273	0.795	0.13	0.12	0.289	0.873	0.01	0.04	0.887	0.955	no	no	no
3184_25	Coagulation Factor VII	P08709	F7	0.06	0.14	0.664	0.92	-0.3	0.12	0.0111	0.281	-0.15	0.04	0.000178	0.00184	no	no	yes
3186_2	C2	P06681	C2	-0.27	0.13	0.0418	0.683	0.02	0.11	0.853	0.987	0.07	0.04	0.0818	0.247	no	no	no
3187_52	CRIS3	P54108	CRISP3	-0.32	0.14	0.0203	0.634	-0.02	0.12	0.857	0.987	0	0.04	0.908	0.965	no	no	no
3189_61	Enterokinase	P98073	TMPRSS15	-0.16	0.13	0.198	0.777	0.05	0.11	0.677	0.979	-0.1	0.04	0.00784	0.0442	no	no	yes
3191_50	WFKN1	Q96NZ8	WFIKKN1	-0.2	0.12	0.101	0.723	-0.38	0.11	0.000284	0.0248	-0.24	0.04	1.99e-11	7.63e-10	no	no	no
3192_3	Glutamate carboxypeptidase	Q96KP4	CNDP2	0.13	0.14	0.361	0.836	0.08	0.12	0.494	0.955	0.07	0.04	0.0763	0.235	no	no	no
3194_36	GPVI	Q9HCN6	GP6	-0.12	0.1	0.207	0.779	0.07	0.08	0.412	0.937	0.05	0.03	0.0899	0.261	no	no	no
3195_50	Granulysin	P22749	GNLY	0.15	0.14	0.287	0.807	-0.27	0.12	0.0212	0.392	-0.19	0.04	1.16e-06	1.99e-05	no	no	yes
3196_6	HPLN1	P10915	HAPLN1	0.11	0.14	0.456	0.86	0.05	0.12	0.677	0.979	0.11	0.04	0.00654	0.0386	no	no	yes
3197_70	IDE	P14735	IDE	0.14	0.12	0.252	0.786	0.01	0.1	0.916	0.994	0.07	0.04	0.0434	0.159	no	no	no
3198_4	IDS	P22304	IDS	0.22	0.14	0.115	0.745	-0.03	0.12	0.771	0.982	-0.11	0.04	0.00438	0.0281	no	no	yes
3199_54	kallikrein 12	Q9UKR0	KLK12	0.44	0.14	0.00176	0.443	0.12	0.12	0.295	0.874	0.11	0.04	0.00418	0.0272	no	no	yes
3201_49	kallikrein 5	Q9Y337	KLK5	-0.19	0.13	0.137	0.745	0.07	0.11	0.534	0.959	-0.04	0.04	0.269	0.507	no	no	no
3202_28	KREM2	Q8NCW0	KREMEN2	-0.05	0.12	0.693	0.93	0.06	0.1	0.549	0.96	0.04	0.03	0.26	0.497	no	no	no
3204_2	LKHA4	P09960	LTA4H	0.41	0.13	0.0016	0.443	0.32	0.11	0.00457	0.176	0.2	0.04	8.59e-08	1.85e-06	no	no	yes
3206_4	LYVE1	Q9Y5Y7	LYVE1	-0.05	0.14	0.732	0.94	-0.17	0.12	0.147	0.776	-0.19	0.04	2.24e-06	3.62e-05	no	no	yes
3209_69	MEPE	Q9NQ76	MEPE	-0.05	0.14	0.718	0.936	-0.02	0.12	0.843	0.986	0.04	0.04	0.321	0.562	no	no	no
3210_1	METAP1	P53582	METAP1	-0.19	0.1	0.0625	0.717	-0.01	0.09	0.9	0.99	-0.02	0.03	0.551	0.76	no	no	no
3212_30	ASAH2	Q9NR71	ASAH2	0.23	0.14	0.0939	0.717	-0.27	0.12	0.0206	0.389	-0.16	0.04	4.96e-05	0.000599	no	no	yes
3213_65	Nidogen	P14543	NID1	-0.07	0.13	0.584	0.899	0.13	0.11	0.246	0.855	0.04	0.04	0.332	0.574	no	no	no
3216_2	PIGR	P01833	PIGR	0.28	0.13	0.0355	0.683	0.72	0.11	1.52e-10	9.46e-08	0.73	0.04	4.5e-80	4.48e-77	no	no	no
3220_40	RET	P07949	RET	0.13	0.14	0.342	0.83	-0.21	0.12	0.0734	0.641	-0.25	0.04	2.76e-10	8.8e-09	no	no	yes
3221_54	SARP-2	Q8N474	SFRP1	0.24	0.13	0.0719	0.717	0.04	0.11	0.728	0.98	0.04	0.04	0.255	0.491	no	no	no
3222_11	Semaphorin 3A	Q14563	SEMA3A	-0.19	0.12	0.128	0.745	0.01	0.1	0.953	0.995	0.01	0.03	0.821	0.918	no	no	no
3232_28	TrATPase	P13686	ACP5	0.3	0.14	0.0342	0.674	0.12	0.12	0.308	0.885	0.26	0.04	8.41e-11	2.97e-09	no	no	yes
3234_23	URB	Q76M96	CCDC80	0.17	0.13	0.184	0.759	0.06	0.11	0.574	0.961	0.01	0.04	0.698	0.853	no	no	no
3235_50	WFKN2	Q8TEU8	WFIKKN2	0.13	0.14	0.357	0.836	-0.08	0.12	0.499	0.955	-0.06	0.04	0.102	0.282	no	no	no
3280_49	Aggrecan	P16112	ACAN	0.01	0.14	0.92	0.987	-0.18	0.12	0.145	0.776	-0.24	0.04	2.14e-09	5.79e-08	no	no	yes
3283_21	BGH3	Q15582	TGFBI	0.04	0.13	0.787	0.956	-0.01	0.11	0.918	0.994	0.04	0.04	0.271	0.509	no	no	no
3284_75	BGN	P21810	BGN	0.06	0.13	0.665	0.921	-0.3	0.11	0.00507	0.182	-0.12	0.04	0.00102	0.00831	no	no	yes
3285_23	C1r	P00736	C1R	0.01	0.12	0.917	0.986	-0.02	0.1	0.85	0.987	0.01	0.03	0.743	0.878	no	no	no
3290_50	CD109	Q6YHK3	CD109	0.01	0.14	0.972	0.993	-0.18	0.12	0.144	0.774	-0.14	0.04	0.000459	0.00414	no	no	yes
3291_30	CD23	P06734	FCER2	-0.12	0.14	0.424	0.86	-0.33	0.12	0.00769	0.232	-0.15	0.04	0.000192	0.00197	no	no	yes
3292_75	CD48	P09326	CD48	-0.02	0.14	0.855	0.973	-0.11	0.11	0.322	0.894	0.02	0.04	0.597	0.789	no	no	no
3293_2	CD5L	O43866	CD5L	-0.1	0.14	0.489	0.866	-0.16	0.12	0.169	0.793	-0.03	0.04	0.482	0.704	no	no	no
3294_55	CFC1	P0CG37	CFC1	-0.08	0.12	0.495	0.867	0.1	0.1	0.34	0.902	0.04	0.03	0.259	0.495	no	no	no
3296_92	CNTN2	Q02246	CNTN2	0.21	0.13	0.112	0.741	0.12	0.11	0.304	0.884	0.12	0.04	0.00104	0.00841	no	no	yes
3298_52	Contactin-4	Q8IWV2	CNTN4	0.07	0.13	0.583	0.899	-0.02	0.11	0.839	0.986	-0.12	0.04	0.00104	0.00843	no	no	yes
3299_29	Contactin-5	O94779	CNTN5	0	0.14	0.971	0.993	-0.12	0.12	0.322	0.894	-0.07	0.04	0.0796	0.243	no	no	no
3302_58	CYTF	O76096	CST7	-0.23	0.14	0.101	0.723	0.26	0.12	0.0317	0.459	0.23	0.04	1.05e-08	2.55e-07	no	no	yes
3305_6	DLL4	Q9NR61	DLL4	-0.01	0.14	0.951	0.991	-0.2	0.12	0.0897	0.669	-0.01	0.04	0.879	0.952	no	no	no
3309_2	FCG2A	P12318	FCGR2A	-0.26	0.15	0.0748	0.717	0.23	0.12	0.0657	0.61	0.06	0.04	0.144	0.346	no	no	no
3310_62	FCG2B	P31994	FCGR2B	-0.21	0.14	0.149	0.745	0.08	0.12	0.531	0.957	0.13	0.04	0.00131	0.0103	no	no	yes
3311_27	FCG3B	O75015	FCGR3B	-0.13	0.14	0.388	0.847	-0.16	0.12	0.187	0.811	-0.05	0.04	0.227	0.46	no	no	no
3312_64	FCGR1	P12314	FCGR1A	-0.37	0.13	0.00631	0.534	-0.19	0.11	0.0909	0.672	-0.04	0.04	0.325	0.567	no	no	no
3313_21	FCN2	Q15485	FCN2	0.1	0.13	0.433	0.86	-0.05	0.11	0.675	0.979	-0.03	0.04	0.369	0.608	no	no	no
3314_74	GFRa-1	P56159	GFRA1	0.19	0.13	0.161	0.746	-0.29	0.11	0.00905	0.255	-0.15	0.04	5.5e-05	0.000652	no	no	yes
3315_15	GPC2	Q8N158	GPC2	-0.13	0.13	0.311	0.818	-0.13	0.11	0.249	0.855	-0.06	0.04	0.0846	0.253	no	no	no
3316_58	Heparin cofactor II	P05546	SERPIND1	-0.11	0.14	0.42	0.858	0.19	0.12	0.117	0.744	0.15	0.04	0.000159	0.00168	no	no	yes
3317_33	HTRA2	O43464	HTRA2	-0.06	0.11	0.6	0.905	0.15	0.09	0.099	0.699	0.07	0.03	0.0178	0.0826	no	no	yes
3320_49	IGFBP-7	Q16270	IGFBP7	0.16	0.14	0.259	0.788	0.25	0.12	0.0326	0.465	0.2	0.04	7.55e-07	1.36e-05	no	no	yes
3321_2	IL24	Q13007	IL24	-0.2	0.12	0.0985	0.72	-0.02	0.1	0.85	0.987	0.05	0.03	0.175	0.39	no	no	no
3322_52	LRIG3	Q6UXM1	LRIG3	0.13	0.12	0.276	0.799	-0.32	0.1	0.00184	0.0914	-0.14	0.03	4.39e-05	0.000539	no	no	no
3323_37	LRP8	Q14114	LRP8	0.05	0.14	0.704	0.932	-0.08	0.12	0.474	0.955	-0.1	0.04	0.00683	0.0398	no	no	yes
3324_51	LY9	Q9HBG7	LY9	0.08	0.14	0.548	0.887	-0.22	0.12	0.0553	0.56	-0.01	0.04	0.848	0.934	no	no	no
3325_2	MATN2	O00339	MATN2	0.24	0.14	0.0837	0.717	0.14	0.12	0.234	0.849	0.12	0.04	0.00353	0.0234	no	no	yes
3326_58	Nectin-like protein 2	Q9BY67	CADM1	0.07	0.13	0.568	0.894	0.08	0.11	0.448	0.953	0.11	0.04	0.00415	0.027	no	no	yes
3327_27	NET4	Q9HB63	NTN4	0.11	0.13	0.426	0.86	0.19	0.11	0.1	0.699	0.16	0.04	1.86e-05	0.000249	no	no	yes
3329_14	PGRP-S	O75594	PGLYRP1	-0.08	0.14	0.566	0.893	0.28	0.12	0.0219	0.401	0.16	0.04	0.000115	0.00127	no	no	yes
3331_8	RGMB	Q6NW40	RGMB	0	0.13	0.983	0.997	-0.17	0.11	0.129	0.767	-0.11	0.04	0.0034	0.0227	no	no	yes
3332_57	RGM-C	Q6ZVN8	HFE2	-0.01	0.14	0.95	0.991	-0.41	0.12	0.000596	0.0442	-0.29	0.04	1.03e-12	5.02e-11	no	no	no
3336_50	TFPI	P10646	TFPI	0.21	0.14	0.136	0.745	-0.03	0.12	0.811	0.983	0.05	0.04	0.209	0.437	no	no	no
3339_33	TSP2	P35442	THBS2	0.05	0.13	0.692	0.929	-0.01	0.11	0.906	0.991	0.08	0.04	0.0316	0.126	no	no	no
3340_53	TSP4	P35443	THBS4	0.17	0.14	0.225	0.783	-0.02	0.12	0.888	0.99	-0.13	0.04	0.000944	0.00776	no	no	yes
3341_33	ABL1	P00519	ABL1	-0.31	0.13	0.0146	0.6	-0.07	0.11	0.536	0.96	-0.04	0.04	0.311	0.55	no	no	no
3342_76	ABL2	P42684	ABL2	-0.1	0.14	0.444	0.86	0.06	0.12	0.585	0.966	0.02	0.04	0.528	0.743	no	no	no
3343_1	Aminoacylase-1	Q03154	ACY1	-0.29	0.14	0.0401	0.683	-0.21	0.12	0.0873	0.663	-0.12	0.04	0.00221	0.0159	no	no	yes
3344_60	Antithrombin III	P01008	SERPINC1	0.12	0.14	0.396	0.851	-0.08	0.12	0.491	0.955	0.07	0.04	0.0965	0.272	no	no	no
3346_72	AURKB	Q96GD4	AURKB	0.03	0.14	0.823	0.963	0.07	0.12	0.544	0.96	0.05	0.04	0.2	0.424	no	no	no
3347_9	BARK1	P25098	ADRBK1	-0.08	0.09	0.367	0.838	0	0.08	0.974	0.995	-0.01	0.03	0.829	0.924	no	no	no
3348_49	BMP-1	P13497	BMP1	0.05	0.14	0.731	0.94	-0.2	0.12	0.0768	0.647	-0.1	0.04	0.0134	0.0677	no	no	yes
3350_53	CAMK2A	Q9UQM7	CAMK2A	-0.22	0.11	0.0496	0.691	-0.01	0.09	0.908	0.991	-0.03	0.03	0.374	0.612	no	no	no
3351_1	CAMK2B	Q13554	CAMK2B	-0.18	0.11	0.105	0.726	-0.11	0.09	0.22	0.843	0.01	0.03	0.854	0.938	no	no	no
3352_80	Carbonic anhydrase 6	P23280	CA6	0	0.13	0.99	0.997	-0.25	0.11	0.0293	0.457	-0.37	0.04	5.13e-22	6.55e-20	no	no	yes
3356_50	Carbonic anhydrase VII	P43166	CA7	0.08	0.13	0.522	0.882	-0.17	0.11	0.131	0.768	0	0.04	0.896	0.959	no	no	no
3357_67	CDK2/cyclin A	P20248|P24941	CDK2 CCNA2	-0.28	0.13	0.0288	0.651	-0.09	0.11	0.428	0.946	-0.05	0.04	0.201	0.425	no	no	no
3358_51	CDK5/p35	Q15078|Q00535	CDK5 CDK5R1	0.24	0.14	0.0913	0.717	0.14	0.12	0.242	0.851	0.06	0.04	0.14	0.34	no	no	no
3359_11	CDK8/cyclin C	P24863|P49336	CDK8 CCNC	0.06	0.12	0.59	0.902	0.1	0.1	0.323	0.895	0.04	0.03	0.279	0.518	no	no	no
3361_26	CLC4K	Q9UJ71	CD207	-0.23	0.13	0.0679	0.717	0.02	0.11	0.846	0.986	0.03	0.04	0.399	0.638	no	no	no
3362_61	CRDL1	Q9BU40	CHRDL1	0.04	0.12	0.741	0.942	0.28	0.1	0.00542	0.19	0.26	0.03	6.01e-14	3.52e-12	no	no	yes
3363_31	CSK	P41240	CSK	0.01	0.1	0.93	0.99	-0.07	0.08	0.391	0.926	-0.01	0.03	0.63	0.809	no	no	no
3364_76	Cathepsin V	O60911	CTSV	0.23	0.13	0.0922	0.717	-0.17	0.11	0.128	0.767	-0.12	0.04	0.00139	0.0108	no	no	yes
3365_7	Dkk-4	Q9UBT3	DKK4	0.2	0.13	0.119	0.745	-0.04	0.11	0.715	0.98	-0.05	0.04	0.182	0.4	no	no	no
3366_51	ECM1	Q16610	ECM1	0.04	0.14	0.771	0.954	-0.12	0.12	0.318	0.888	-0.08	0.04	0.055	0.187	no	no	no
3367_8	FETUB	Q9UGM5	FETUB	-0.19	0.14	0.173	0.754	-0.04	0.12	0.717	0.98	-0.11	0.04	0.00643	0.0383	no	no	yes
3373_5	Granzyme H	P20718	GZMH	-0.18	0.13	0.168	0.746	0.02	0.11	0.844	0.986	0.07	0.04	0.0591	0.195	no	no	no
3374_49	HCK	P08631	HCK	0.06	0.13	0.613	0.906	-0.05	0.11	0.674	0.979	-0.03	0.04	0.379	0.617	no	no	no
3376_49	IL-17 RD	Q8NFM7	IL17RD	-0.04	0.13	0.778	0.955	-0.08	0.11	0.459	0.955	0.03	0.04	0.472	0.696	no	no	no
3378_49	Kallikrein 7	P49862	KLK7	0.04	0.14	0.798	0.956	0.12	0.12	0.306	0.884	0.05	0.04	0.169	0.383	no	no	no
3379_29	KPCI	P41743	PRKCI	-0.1	0.1	0.335	0.828	0.07	0.09	0.421	0.942	0.05	0.03	0.0895	0.26	no	no	no
3381_24	LYNB	P07948	LYN	-0.04	0.1	0.661	0.919	-0.03	0.08	0.743	0.98	0	0.03	0.953	0.985	no	no	no
3387_1	PAK3	O75914	PAK3	0.2	0.14	0.14	0.745	0.1	0.12	0.389	0.926	0.08	0.04	0.0321	0.128	no	no	no
3388_58	PAK7	Q9P286	PAK7	0.06	0.13	0.63	0.91	0.07	0.11	0.538	0.96	0.05	0.04	0.209	0.438	no	no	no
3389_7	PCI	P05154	SERPINA5	0.04	0.14	0.804	0.958	-0.18	0.12	0.127	0.767	-0.21	0.04	3.08e-07	5.95e-06	no	no	yes
3390_72	PIK3CA/PIK3R1	P27986|P42336	PIK3CA PIK3R1	-0.04	0.1	0.705	0.932	-0.19	0.09	0.0301	0.457	-0.07	0.03	0.0179	0.0828	no	no	yes
3391_10	PK3CG	P48736	PIK3CG	0.08	0.13	0.536	0.883	0.16	0.11	0.133	0.769	0.05	0.04	0.171	0.386	no	no	no
3392_68	PKB gamma	Q9Y243	AKT3	0.04	0.1	0.71	0.933	0	0.08	0.961	0.995	-0.02	0.03	0.505	0.723	no	no	no
3394_81	PLK-1	P53350	PLK1	-0.19	0.13	0.134	0.745	-0.02	0.11	0.861	0.988	-0.04	0.04	0.321	0.562	no	no	no
3396_54	Renin	P00797	REN	0.03	0.13	0.799	0.956	-0.01	0.11	0.919	0.994	-0.06	0.04	0.123	0.316	no	no	no
3397_7	SHP-2	Q06124	PTPN11	-0.14	0.11	0.186	0.76	-0.15	0.09	0.0875	0.663	-0.16	0.03	9.95e-08	2.12e-06	no	no	yes
3399_31	STAB2	Q8WWQ8	STAB2	0.21	0.14	0.124	0.745	0.13	0.12	0.256	0.855	0.08	0.04	0.0283	0.117	no	no	no
3400_49	TBK1	Q9UHD2	TBK1	-0.18	0.13	0.162	0.746	0.05	0.11	0.645	0.97	0.01	0.04	0.749	0.881	no	no	no
3401_8	TCPTP	P17706	PTPN2	0.01	0.13	0.96	0.993	-0.08	0.11	0.444	0.952	-0.02	0.04	0.511	0.729	no	no	no
3403_1	TPSB2	P20231	TPSB2	0.14	0.14	0.326	0.825	0.06	0.12	0.629	0.969	0.13	0.04	0.00152	0.0116	no	no	yes
3404_51	TPSG1	Q9NRR2	TPSG1	-0.05	0.13	0.693	0.93	0.09	0.11	0.422	0.943	-0.02	0.04	0.663	0.83	no	no	no
3405_6	UFC1	Q9Y3C8	UFC1	-0.03	0.1	0.791	0.956	0	0.08	0.993	0.999	-0.02	0.03	0.558	0.764	no	no	no
3412_7	Bcl-2	P10415	BCL2	-0.16	0.12	0.165	0.746	-0.01	0.1	0.89	0.99	0	0.03	0.956	0.985	no	no	no
3413_50	BFL1	Q16548	BCL2A1	0.04	0.12	0.717	0.936	0.13	0.1	0.212	0.834	0.02	0.03	0.494	0.713	no	no	no
3414_40	BMX	P51813	BMX	-0.19	0.13	0.136	0.745	-0.03	0.11	0.794	0.982	-0.06	0.04	0.132	0.328	no	no	no
3415_61	BSP	P21815	IBSP	0.09	0.14	0.511	0.874	-0.01	0.12	0.951	0.995	0.04	0.04	0.342	0.585	no	no	no
3418_12	CAMK1D	Q8IU85	CAMK1D	0.09	0.14	0.538	0.883	0.14	0.12	0.24	0.85	0.06	0.04	0.173	0.388	no	no	no
3419_49	CAMK2D	Q13557	CAMK2D	-0.12	0.11	0.272	0.795	-0.09	0.09	0.324	0.896	0	0.03	0.875	0.95	no	no	no
3420_21	Carbonic anhydrase XIII	Q8N1Q1	CA13	-0.08	0.09	0.399	0.852	-0.04	0.08	0.631	0.969	-0.02	0.03	0.366	0.604	no	no	no
3421_54	CD30 Ligand	P32971	TNFSF8	-0.1	0.14	0.465	0.863	0.06	0.12	0.608	0.966	0.01	0.04	0.791	0.903	no	no	no
3422_4	CDK1/cyclin B	P14635|P06493	CDC2 CCNB1	-0.17	0.12	0.152	0.745	0.04	0.1	0.72	0.98	0.02	0.03	0.658	0.828	no	no	no
3423_59	Chymase	P23946	CMA1	-0.17	0.13	0.173	0.755	0.07	0.11	0.518	0.956	0.02	0.04	0.554	0.761	no	no	no
3427_63	CSK21	P68400	CSNK2A1	-0.23	0.11	0.0486	0.691	0.06	0.1	0.536	0.96	0.06	0.03	0.0545	0.185	no	no	no
3431_54	EphA1	P21709	EPHA1	0.27	0.13	0.0415	0.683	-0.08	0.11	0.469	0.955	-0.06	0.04	0.0888	0.259	no	no	no
3432_21	EPHA3	P29320	EPHA3	-0.11	0.13	0.388	0.847	0.1	0.11	0.383	0.921	-0.01	0.04	0.846	0.933	no	no	no
3434_34	FN1.3	P02751	FN1	-0.05	0.14	0.715	0.935	-0.05	0.12	0.655	0.974	-0.02	0.04	0.598	0.79	no	no	no
3435_53	FN1.4	P02751	FN1	0.03	0.15	0.827	0.964	-0.09	0.12	0.479	0.955	-0.04	0.04	0.345	0.589	no	no	no
3437_80	Flt-3	P36888	FLT3	0.07	0.13	0.585	0.9	0.18	0.11	0.0828	0.653	0.04	0.04	0.297	0.537	no	no	no
3438_10	FSTL3	O95633	FSTL3	-0.1	0.13	0.436	0.86	0.04	0.11	0.698	0.979	0.1	0.04	0.00806	0.0453	no	no	yes
3440_7	granzyme A	P12544	GZMA	0.13	0.14	0.347	0.832	-0.19	0.12	0.107	0.726	-0.08	0.04	0.0496	0.174	no	no	no
3441_64	GSK-3 alpha	P49840	GSK3A	-0.06	0.09	0.522	0.882	0.06	0.08	0.442	0.95	0.02	0.03	0.369	0.608	no	no	no
3445_53	IL-15 Ra	Q13261	IL15RA	-0.13	0.13	0.33	0.826	0.04	0.11	0.732	0.98	0	0.04	0.9	0.961	no	no	no
3447_64	IL-8	P10145	CXCL8	-0.07	0.14	0.608	0.906	0.14	0.12	0.219	0.843	0.08	0.04	0.0403	0.15	no	no	no
3448_13	IR	P06213	INSR	0.12	0.13	0.354	0.835	-0.24	0.11	0.0281	0.452	-0.25	0.04	1.73e-11	6.88e-10	no	no	yes
3449_58	Kallistatin	P29622	SERPINA4	0.34	0.14	0.0187	0.615	-0.34	0.12	0.00564	0.193	-0.17	0.04	4.99e-05	0.000602	no	no	yes
3450_4	Kallikrein 6	Q92876	KLK6	0.31	0.14	0.0267	0.642	0.13	0.12	0.257	0.855	0.05	0.04	0.163	0.374	no	no	no
3452_17	LCK	P06239	LCK	0.01	0.14	0.958	0.993	0.3	0.12	0.0092	0.255	0.02	0.04	0.673	0.838	no	no	no
3453_87	LYN	P07948	LYN	-0.08	0.09	0.373	0.84	0.03	0.08	0.662	0.976	0.01	0.03	0.659	0.828	no	no	no
3457_57	Periostin	Q15063	POSTN	0.1	0.13	0.433	0.86	-0.1	0.11	0.345	0.902	-0.09	0.04	0.0116	0.061	no	no	yes
3459_49	PDGF Rb	P09619	PDGFRB	0.14	0.14	0.289	0.807	-0.08	0.12	0.515	0.956	-0.04	0.04	0.355	0.595	no	no	no
3461_58	PGCB	Q96GW7	BCAN	0.16	0.14	0.258	0.788	-0.29	0.12	0.0137	0.319	-0.27	0.04	4.58e-12	2e-10	no	no	yes
3466_8	PRKACA	P17612	PRKACA	-0.04	0.1	0.699	0.932	-0.11	0.08	0.196	0.823	-0.03	0.03	0.259	0.496	no	no	no
3469_74	RPS6KA3	P51812	RPS6KA3	-0.11	0.1	0.246	0.783	-0.05	0.08	0.499	0.955	-0.01	0.03	0.79	0.903	no	no	no
3470_1	sE-Selectin	P16581	SELE	0.03	0.14	0.812	0.961	0.14	0.12	0.242	0.851	0.12	0.04	0.00267	0.0187	no	no	yes
3471_49	STK16	O75716	STK16	0.17	0.14	0.221	0.783	0.03	0.12	0.798	0.982	0.01	0.04	0.732	0.873	no	no	no
3472_40	Survivin	O15392	BIRC5	0.13	0.14	0.354	0.835	0.2	0.12	0.0824	0.653	0.01	0.04	0.73	0.873	no	no	no
3473_78	Thrombopoietin Receptor	P40238	MPL	-0.18	0.12	0.118	0.745	0.16	0.1	0.1	0.699	-0.07	0.03	0.0315	0.126	no	no	no
3474_19	Thrombospondin-1	P07996	THBS1	0.08	0.13	0.552	0.888	0.11	0.11	0.309	0.885	0.06	0.04	0.0824	0.248	no	no	no
3477_63	TrkA	P04629	NTRK1	-0.17	0.14	0.234	0.783	-0.04	0.12	0.71	0.98	-0.01	0.04	0.884	0.953	no	no	no
3480_7	DUS3	P51452	DUSP3	-0.22	0.11	0.0338	0.671	-0.16	0.09	0.0825	0.653	-0.09	0.03	0.00305	0.0207	no	no	yes
3481_87	XPNPEP1	Q9NQW7	XPNPEP1	-0.05	0.1	0.62	0.907	-0.08	0.08	0.342	0.902	-0.04	0.03	0.128	0.322	no	no	no
3484_60	Angiotensinogen	P01019	AGT	-0.14	0.14	0.309	0.817	0	0.12	0.991	0.999	-0.09	0.04	0.0253	0.108	no	no	no
3485_28	b2-Microglobulin	P61769	B2M	-0.24	0.14	0.0799	0.717	0.06	0.12	0.585	0.966	0.11	0.04	0.00683	0.0398	no	no	yes
3486_58	b-ECGF	P05230	FGF1	-0.01	0.13	0.958	0.993	-0.05	0.11	0.643	0.97	-0.11	0.04	0.00483	0.0306	no	no	yes
3487_32	BLC	O43927	CXCL13	0.05	0.14	0.747	0.942	0.21	0.12	0.0891	0.669	0.12	0.04	0.00317	0.0213	no	no	yes
3488_64	Catalase	P04040	CAT	-0.04	0.14	0.771	0.954	-0.21	0.12	0.0856	0.658	-0.08	0.04	0.0507	0.176	no	no	no
3489_9	CNTF	P26441	CNTF	0.11	0.14	0.428	0.86	0.09	0.11	0.445	0.953	-0.05	0.04	0.171	0.385	no	no	no
3494_71	FGF-17	O60258	FGF17	-0.18	0.13	0.167	0.746	0.06	0.11	0.604	0.966	-0.01	0.04	0.828	0.923	no	no	no
3495_15	GCP-2	P80162	CXCL6	0.1	0.12	0.431	0.86	-0.01	0.11	0.9	0.99	-0.17	0.04	2.25e-06	3.62e-05	no	no	yes
3497_13	IFN-aA	P01563	IFNA2	0.14	0.14	0.315	0.818	0.14	0.12	0.221	0.845	0.06	0.04	0.107	0.288	no	no	no
3499_77	IL-17B	Q9UHF5	IL17B	0.12	0.14	0.38	0.841	0.04	0.12	0.723	0.98	-0.02	0.04	0.535	0.748	no	no	no
3503_4	Integrin a1b1	P05556|P56199	ITGA1 ITGB1	-0.03	0.13	0.81	0.96	-0.24	0.11	0.0256	0.424	-0.1	0.04	0.00607	0.0367	no	no	yes
3504_58	LEAP-1	P81172	HAMP	0.24	0.15	0.0937	0.717	0.02	0.12	0.893	0.99	0.07	0.04	0.0838	0.251	no	no	no
3505_6	Lymphotoxin a1/b2	Q06643|P01374	LTA LTB	0.05	0.13	0.706	0.932	-0.13	0.11	0.251	0.855	-0.04	0.04	0.347	0.589	no	no	no
3506_49	Lymphotoxin a2/b1	Q06643|P01374	LTA LTB	0.24	0.13	0.0811	0.717	0.13	0.11	0.247	0.855	0.12	0.04	0.00155	0.0118	no	no	yes
3508_78	MDC	O00626	CCL22	0.1	0.14	0.489	0.866	0.29	0.12	0.0135	0.317	0.34	0.04	1.23e-17	1.04e-15	no	no	yes
3516_60	SDF-1	P48061	CXCL12	0.23	0.14	0.0869	0.717	0.25	0.12	0.0312	0.457	0.24	0.04	6.25e-10	1.92e-08	no	no	yes
3518_54	TAFI	Q96IY4	CPB2	-0.09	0.14	0.537	0.883	0.14	0.12	0.257	0.855	0.02	0.04	0.699	0.853	no	no	no
3519_3	TARC	Q92583	CCL17	0.19	0.12	0.126	0.745	0.34	0.11	0.00126	0.069	0.24	0.04	1.83e-11	7.25e-10	no	no	no
3520_58	TGF-b3	P10600	TGFB3	-0.19	0.13	0.131	0.745	0.09	0.11	0.396	0.926	0.07	0.04	0.0508	0.177	no	no	no
3521_16	TSH	P01222|P01215	CGA TSHB	0.04	0.14	0.753	0.945	-0.17	0.12	0.147	0.776	-0.08	0.04	0.0554	0.188	no	no	no
3522_57	Vasoactive Intestinal Peptide	P01282	VIP	-0.17	0.11	0.125	0.745	-0.03	0.1	0.752	0.982	0.03	0.03	0.403	0.642	no	no	no
3534_14	CD40 ligand, soluble	P29965	CD40LG	-0.13	0.12	0.268	0.791	-0.02	0.1	0.846	0.986	0.02	0.03	0.529	0.744	no	no	no
3535_84	DKK1	O94907	DKK1	0.15	0.13	0.24	0.783	0.04	0.11	0.726	0.98	-0.03	0.04	0.488	0.709	no	no	no
3538_26	dopa decarboxylase	P20711	DDC	-0.32	0.14	0.026	0.642	-0.07	0.12	0.588	0.966	-0.04	0.04	0.346	0.589	no	no	no
3554_24	Adiponectin	Q15848	ADIPOQ	0.14	0.13	0.314	0.818	0.09	0.11	0.421	0.942	0.01	0.04	0.876	0.95	no	no	no
3580_25	a1-Antitrypsin	P01009	SERPINA1	-0.01	0.14	0.97	0.993	0.41	0.12	0.000636	0.0448	0.25	0.04	3.78e-10	1.18e-08	no	no	no
3581_53	a2-HS-Glycoprotein	P02765	AHSG	0.27	0.14	0.0623	0.717	0.09	0.12	0.465	0.955	-0.09	0.04	0.0246	0.106	no	no	no
3583_54	Arylsulfatase A	P15289	ARSA	-0.04	0.13	0.791	0.956	-0.03	0.11	0.817	0.983	-0.04	0.04	0.353	0.594	no	no	no
3585_54	BASI	P35613	BSG	-0.05	0.13	0.699	0.932	-0.16	0.11	0.168	0.793	-0.07	0.04	0.0492	0.173	no	no	no
3587_53	BMP10	O95393	BMP10	-0.2	0.13	0.124	0.745	-0.05	0.11	0.638	0.97	0	0.04	0.973	0.99	no	no	no
3592_4	CAMK1	Q14012	CAMK1	0.1	0.13	0.449	0.86	0.16	0.11	0.157	0.786	0.07	0.04	0.071	0.223	no	no	no
3593_72	Caspase-3	P42574	CASP3	-0.09	0.09	0.354	0.835	0.02	0.08	0.782	0.982	-0.01	0.03	0.774	0.895	no	no	no
3600_2	Chitotriosidase-1	Q13231	CHIT1	-0.16	0.14	0.253	0.786	0.1	0.12	0.389	0.926	0.18	0.04	1.33e-05	0.000184	no	no	yes
3603_60	CLC7A	Q9BXN2	CLEC7A	-0.26	0.13	0.0446	0.691	-0.02	0.11	0.829	0.984	-0.02	0.04	0.656	0.828	no	no	no
3605_77	MASP3	P48740	MASP1	0.07	0.14	0.592	0.903	0.15	0.12	0.201	0.828	-0.02	0.04	0.633	0.81	no	no	no
3607_71	DKK3	Q9UBP4	DKK3	-0.02	0.14	0.882	0.979	0.04	0.11	0.731	0.98	0.03	0.04	0.448	0.679	no	no	no
3616_3	GNS	P15586	GNS	-0.01	0.14	0.959	0.993	-0.19	0.12	0.111	0.735	-0.11	0.04	0.00653	0.0386	no	no	yes
3617_80	HGFA	Q04756	HGFAC	-0.14	0.14	0.343	0.832	-0.04	0.12	0.759	0.982	-0.1	0.04	0.0146	0.0724	no	no	yes
3620_67	IL22RA1	Q8N6P7	IL22RA1	-0.17	0.13	0.203	0.779	-0.09	0.11	0.402	0.929	-0.05	0.04	0.23	0.463	no	no	no
3622_33	LGMN	Q99538	LGMN	0.09	0.13	0.484	0.866	0.37	0.11	0.000869	0.0548	0.19	0.04	2.14e-07	4.25e-06	no	no	no
3623_84	LY86	O95711	LY86	-0.05	0.11	0.632	0.911	0.02	0.1	0.836	0.985	0.01	0.03	0.703	0.856	no	no	no
3627_71	MMEL2	Q495T6	MMEL1	-0.04	0.14	0.788	0.956	0.12	0.12	0.314	0.886	-0.02	0.04	0.523	0.738	no	no	no
3628_3	MP2K2	P36507	MAP2K2	0.09	0.14	0.509	0.873	-0.23	0.12	0.0533	0.552	-0.11	0.04	0.00715	0.0412	no	no	yes
3629_60	MRCKB	Q9Y5S2	CDC42BPB	-0.13	0.12	0.25	0.786	0	0.1	0.97	0.995	0	0.03	0.982	0.994	no	no	no
3630_27	Nectin-like protein 1	Q8N126	CADM3	-0.06	0.14	0.684	0.927	-0.08	0.12	0.488	0.955	0.04	0.04	0.355	0.595	no	no	no
3640_14	RAP	P30533	LRPAP1	0.06	0.14	0.674	0.924	0.04	0.12	0.709	0.98	0.11	0.04	0.00454	0.0289	no	no	yes
3647_49	TLR4:MD-2 complex	Q9Y6Y9|O00206	TLR4 LY96	0.1	0.13	0.46	0.861	-0.18	0.11	0.117	0.744	-0.1	0.04	0.00995	0.0537	no	no	yes
3651_50	VEGF sR2	P35968	KDR	-0.03	0.14	0.85	0.971	0.06	0.12	0.619	0.969	0	0.04	0.962	0.986	no	no	no
3685_53	MFRP	Q9BY79	MFRP	-0.14	0.13	0.26	0.788	0.03	0.11	0.812	0.983	-0.04	0.04	0.305	0.545	no	no	no
3708_62	a2-Macroglobulin	P01023	A2M	0.2	0.14	0.16	0.746	-0.01	0.12	0.925	0.995	0	0.04	0.989	0.996	no	no	no
3710_49	Angiostatin	P00747	PLG	-0.02	0.14	0.859	0.974	0	0.12	0.972	0.995	-0.07	0.04	0.0606	0.199	no	no	no
3714_49	CK-MB	P06732|P12277	CKB CKM	0.3	0.13	0.0186	0.615	0.06	0.11	0.565	0.961	0.08	0.04	0.0247	0.106	no	no	no
3719_2	p27Kip1	P46527	CDKN1B	-0.16	0.14	0.237	0.783	-0.12	0.12	0.288	0.873	0.08	0.04	0.0308	0.124	no	no	no
3723_1	BNP-32	P16860	NPPB	-0.23	0.13	0.0875	0.717	-0.06	0.11	0.584	0.966	0	0.04	0.951	0.984	no	no	no
3727_35	PYY	P10082	PYY	-0.19	0.14	0.159	0.746	-0.13	0.12	0.255	0.855	0.03	0.04	0.512	0.73	no	no	no
3728_52	Secretin	P09683	SCT	0.01	0.14	0.94	0.991	0.1	0.12	0.424	0.945	0.06	0.04	0.149	0.355	no	no	no
3730_81	TNR4	P43489	TNFRSF4	-0.17	0.13	0.199	0.778	0.06	0.11	0.617	0.968	0.01	0.04	0.866	0.945	no	no	no
3738_54	CSF-1	P09603	CSF1	-0.1	0.14	0.463	0.862	-0.22	0.12	0.056	0.563	0.01	0.04	0.739	0.876	no	no	no
3758_68	Activated Protein C	P04070	PROC	-0.2	0.14	0.144	0.745	-0.02	0.12	0.855	0.987	0	0.04	0.959	0.985	no	no	no
3761_4	COX-2	P35354	PTGS2	-0.06	0.13	0.642	0.913	-0.06	0.11	0.548	0.96	-0.03	0.04	0.445	0.677	no	no	no
3773_15	sTie-2	Q02763	TEK	-0.15	0.14	0.304	0.814	0.05	0.12	0.65	0.974	-0.08	0.04	0.0446	0.162	no	no	no
3795_6	ADAM 9	Q13443	ADAM9	0.05	0.12	0.678	0.926	0.01	0.1	0.891	0.99	-0.04	0.03	0.264	0.501	no	no	no
3796_79	ANGL4	Q9BY76	ANGPTL4	-0.22	0.14	0.127	0.745	-0.06	0.12	0.601	0.966	-0.05	0.04	0.195	0.417	no	no	no
3797_1	Cadherin-2	P19022	CDH2	0.08	0.14	0.578	0.897	0.01	0.12	0.958	0.995	0.04	0.04	0.275	0.512	no	no	no
3798_71	Carbonic anhydrase 9	Q16790	CA9	-0.16	0.14	0.24	0.783	-0.29	0.12	0.0131	0.312	-0.03	0.04	0.402	0.641	no	no	no
3799_11	Carbonic anhydrase III	P07451	CA3	-0.09	0.14	0.483	0.866	-0.06	0.11	0.599	0.966	-0.07	0.04	0.0805	0.245	no	no	no
3800_71	CK-BB	P12277	CKB	0.06	0.14	0.681	0.927	0.25	0.12	0.0289	0.455	-0.06	0.04	0.103	0.283	no	no	no
3803_10	CYTD	P28325	CST5	0.06	0.14	0.642	0.913	-0.29	0.12	0.0122	0.3	-0.1	0.04	0.00952	0.0518	no	no	yes
3805_16	Endocan	Q9NQ30	ESM1	0.02	0.13	0.873	0.978	-0.06	0.11	0.557	0.96	-0.01	0.04	0.746	0.88	no	no	no
3806_55	EphA5	P54756	EPHA5	0.01	0.13	0.92	0.987	-0.31	0.11	0.00435	0.172	-0.11	0.04	0.00184	0.0137	no	no	yes
3807_1	FGF23	Q9GZV9	FGF23	-0.11	0.13	0.415	0.857	0.14	0.11	0.227	0.849	0.07	0.04	0.0788	0.241	no	no	no
3808_76	FGFR-2	P21802	FGFR2	-0.12	0.14	0.372	0.839	0	0.12	0.998	1	-0.03	0.04	0.457	0.685	no	no	no
3809_1	FGFR-3	P22607	FGFR3	-0.13	0.13	0.34	0.829	0.04	0.11	0.746	0.98	-0.02	0.04	0.63	0.809	no	no	no
3810_50	FGR	P09769	FGR	-0.22	0.12	0.0562	0.717	0.18	0.1	0.0696	0.622	0.02	0.03	0.46	0.688	no	no	no
3813_3	FYN	P06241	FYN	-0.13	0.1	0.223	0.783	-0.02	0.09	0.785	0.982	-0.01	0.03	0.702	0.856	no	no	no
3815_14	IL-12 RB2	Q99665	IL12RB2	0.01	0.14	0.958	0.993	-0.09	0.12	0.451	0.953	-0.06	0.04	0.105	0.286	no	no	no
3817_18	KPCT	Q04759	PRKCQ	-0.14	0.1	0.156	0.745	-0.03	0.08	0.733	0.98	-0.02	0.03	0.515	0.732	no	no	no
3820_68	MAPK2	P49137	MAPKAPK2	-0.06	0.1	0.565	0.893	0.08	0.08	0.303	0.883	-0.02	0.03	0.53	0.745	no	no	no
3821_28	MAPK5	Q8IW41	MAPKAPK5	-0.29	0.14	0.0347	0.677	-0.19	0.12	0.0992	0.699	-0.09	0.04	0.016	0.0767	no	no	yes
3822_54	MAPKAPK3	Q16644	MAPKAPK3	-0.11	0.09	0.262	0.788	0.01	0.08	0.856	0.987	-0.02	0.03	0.36	0.6	no	no	no
3823_9	MATK	P42679	MATK	-0.3	0.14	0.0283	0.651	-0.04	0.11	0.72	0.98	-0.08	0.04	0.0457	0.165	no	no	no
3825_18	MK08	P45983	MAPK8	-0.06	0.1	0.573	0.897	-0.05	0.09	0.575	0.961	-0.04	0.03	0.183	0.4	no	no	no
3827_22	PAK6	Q9NQU5	PAK6	-0.09	0.09	0.35	0.834	0.05	0.08	0.545	0.96	-0.01	0.03	0.735	0.875	no	no	no
3831_21	pTEN	P60484	PTEN	-0.15	0.1	0.157	0.745	-0.03	0.09	0.774	0.982	0.02	0.03	0.535	0.748	no	no	no
3832_51	PTK6	Q13882	PTK6	-0.02	0.14	0.889	0.979	0.06	0.12	0.616	0.968	-0.02	0.04	0.672	0.837	no	no	no
3835_11	TLR2	O60603	TLR2	0.11	0.14	0.445	0.86	-0.08	0.12	0.482	0.955	0.01	0.04	0.793	0.904	no	no	no
3836_51	UFM1	P61960	UFM1	-0.13	0.1	0.2	0.779	0.01	0.08	0.877	0.99	0	0.03	0.983	0.994	no	no	no
3837_6	ZAP70	P43403	ZAP70	0.23	0.14	0.0976	0.719	0.09	0.12	0.429	0.946	0.01	0.04	0.736	0.875	no	no	no
3839_60	AIP	O00170	AIP	-0.07	0.1	0.461	0.862	0.05	0.08	0.58	0.964	0.02	0.03	0.569	0.771	no	no	no
3844_2	Cyclophilin A	P62937	PPIA	-0.12	0.09	0.208	0.78	0.04	0.08	0.652	0.974	0.03	0.03	0.302	0.541	no	no	no
3845_51	DLRB1	Q9NP97	DYNLRB1	-0.1	0.1	0.321	0.824	-0.02	0.09	0.782	0.982	-0.03	0.03	0.353	0.594	no	no	no
3847_56	ETHE1	O95571	ETHE1	-0.15	0.14	0.279	0.799	0.19	0.12	0.118	0.745	0.09	0.04	0.0255	0.109	no	no	no
3848_14	GAPDH, liver	P04406	GAPDH	-0.15	0.1	0.121	0.745	0.1	0.08	0.235	0.849	0.07	0.03	0.00908	0.05	no	no	yes
3852_19	HSP 40	P25685	DNAJB1	-0.18	0.1	0.0769	0.717	0.1	0.08	0.242	0.851	0.05	0.03	0.0587	0.195	no	no	no
3853_56	MDHC	P40925	MDH1	-0.11	0.1	0.298	0.813	0.07	0.09	0.454	0.953	0.04	0.03	0.201	0.426	no	no	no
3854_24	NACA	Q13765	NACA	-0.08	0.1	0.428	0.86	0.02	0.08	0.851	0.987	0.05	0.03	0.0947	0.269	no	no	no
3855_56	Peroxiredoxin-1	Q06830	PRDX1	-0.07	0.11	0.55	0.888	-0.02	0.1	0.823	0.984	0.06	0.03	0.0816	0.247	no	no	no
3858_5	PPAC	P24666	ACP1	0.07	0.13	0.603	0.905	-0.02	0.11	0.865	0.988	0.06	0.04	0.113	0.299	no	no	no
3859_50	PSA1	P25786	PSMA1	-0.14	0.13	0.294	0.811	-0.03	0.11	0.754	0.982	0.02	0.04	0.507	0.725	no	no	no
3860_7	PSA6	P60900	PSMA6	-0.2	0.11	0.0727	0.717	0.02	0.09	0.799	0.982	0.01	0.03	0.839	0.93	no	no	no
3864_5	RS7	P62081	RPS7	-0.16	0.12	0.169	0.748	0.02	0.1	0.804	0.982	0.03	0.03	0.371	0.609	no	no	no
3866_7	SBDS	Q9Y3A5	SBDS	-0.12	0.1	0.206	0.779	0.05	0.08	0.57	0.961	0.03	0.03	0.297	0.537	no	no	no
3867_49	SE6L2	Q6UXD5	SEZ6L2	-0.18	0.11	0.0944	0.717	0	0.09	0.995	1	0.02	0.03	0.442	0.675	no	no	no
3868_8	SGTA	O43765	SGTA	-0.08	0.1	0.396	0.851	0.02	0.08	0.771	0.982	0.06	0.03	0.033	0.13	no	no	no
3872_2	TCTP	P13693	TPT1	-0.11	0.09	0.258	0.788	0.06	0.08	0.444	0.952	0.03	0.03	0.275	0.512	no	no	no
3873_51	TMA	P07202	TPO	-0.02	0.13	0.895	0.983	0.06	0.11	0.604	0.966	0.04	0.04	0.284	0.523	no	no	no
3874_8	UB2L3	P68036	UBE2L3	-0.15	0.1	0.129	0.745	0	0.09	0.962	0.995	0.01	0.03	0.628	0.808	no	no	no
3875_62	ARI3A	Q99856	ARID3A	-0.25	0.11	0.0201	0.634	-0.02	0.09	0.803	0.982	0.02	0.03	0.486	0.707	no	no	no
3879_50	CDC37	Q16543	CDC37	-0.25	0.1	0.0152	0.604	0.11	0.09	0.198	0.824	-0.01	0.03	0.623	0.807	no	no	no
3881_49	DLC8	P63167	DYNLL1	-0.19	0.14	0.167	0.746	-0.1	0.12	0.405	0.932	0	0.04	0.96	0.985	no	no	no
3887_90	IMB1	Q14974	KPNB1	-0.09	0.1	0.341	0.829	0	0.08	0.963	0.995	-0.01	0.03	0.778	0.897	no	no	no
3888_8	ING1	Q9UK53	ING1	-0.19	0.1	0.0621	0.717	0.02	0.09	0.777	0.982	0.01	0.03	0.656	0.828	no	no	no
3889_64	Lamin-B1	P20700	LMNB1	-0.21	0.12	0.0959	0.719	-0.04	0.1	0.727	0.98	0	0.04	0.947	0.983	no	no	no
3890_8	LDH-H 1	P07195	LDHB	-0.07	0.1	0.488	0.866	-0.04	0.09	0.686	0.979	-0.05	0.03	0.0839	0.251	no	no	no
3891_56	MBD4	O95243	MBD4	-0.21	0.12	0.0897	0.717	-0.01	0.11	0.946	0.995	0	0.04	0.902	0.963	no	no	no
3892_21	MED-1	Q15648	MED1	-0.35	0.13	0.00599	0.532	0.05	0.11	0.659	0.976	0.01	0.04	0.856	0.939	no	no	no
3893_64	Mesothelin	Q13421	MSLN	0.03	0.13	0.798	0.956	-0.08	0.11	0.452	0.953	-0.01	0.04	0.695	0.852	no	no	no
3894_15	NAGK	Q9UJ70	NAGK	-0.21	0.12	0.0836	0.717	-0.06	0.1	0.541	0.96	-0.06	0.03	0.101	0.28	no	no	no
3896_5	Phosphoglycerate mutase 1	P18669	PGAM1	-0.1	0.11	0.381	0.842	0.04	0.09	0.693	0.979	-0.05	0.03	0.0851	0.253	no	no	no
3897_61	PLPP	Q96GD0	PDXP	-0.1	0.1	0.32	0.824	-0.02	0.08	0.777	0.982	0.02	0.03	0.563	0.767	no	no	no
3898_5	PSD7	P51665	PSMD7	-0.07	0.14	0.629	0.91	-0.22	0.12	0.0564	0.563	-0.11	0.04	0.00495	0.0311	no	no	yes
3902_21	SKP1	P63208	SKP1	-0.24	0.12	0.0424	0.683	-0.06	0.1	0.543	0.96	-0.05	0.03	0.11	0.294	no	no	no
3903_49	Sorting nexin 4	O95219	SNX4	-0.09	0.09	0.344	0.832	-0.03	0.08	0.697	0.979	-0.04	0.03	0.141	0.341	no	no	no
3905_62	UBE2N	P61088	UBE2N	-0.07	0.11	0.488	0.866	-0.03	0.09	0.717	0.98	0.05	0.03	0.0924	0.265	no	no	no
4122_12	discoidin domain receptor 1	Q08345	DDR1	-0.07	0.13	0.587	0.901	-0.06	0.11	0.57	0.961	-0.04	0.04	0.328	0.572	no	no	no
4123_60	FGF-4	P08620	FGF4	-0.28	0.12	0.0214	0.642	0.08	0.1	0.421	0.942	0.02	0.03	0.641	0.816	no	no	no
4124_24	HSP 70	P0DMV8	HSPA1A	-0.03	0.14	0.805	0.958	-0.01	0.12	0.939	0.995	-0.05	0.04	0.238	0.473	no	no	no
4125_52	sRAGE	Q15109	AGER	-0.06	0.12	0.595	0.905	-0.13	0.1	0.224	0.849	-0.03	0.03	0.446	0.677	no	no	no
4126_22	BPI	P17213	BPI	-0.01	0.13	0.963	0.993	0.21	0.11	0.0536	0.552	0.24	0.04	1.18e-10	4.11e-09	no	no	yes
4127_75	C6	P13671	C6	0.18	0.14	0.196	0.773	0.13	0.12	0.257	0.855	0.14	0.04	0.000517	0.00458	no	no	yes
4128_27	Eotaxin-2	O00175	CCL24	0.13	0.13	0.318	0.822	-0.01	0.11	0.919	0.994	0.05	0.04	0.216	0.447	no	no	no
4129_72	Factor B	P00751	CFB	0.08	0.13	0.56	0.892	0.05	0.11	0.659	0.976	0.06	0.04	0.138	0.337	no	no	no
4130_71	FGF-6	P10767	FGF6	-0.14	0.12	0.231	0.783	-0.03	0.1	0.761	0.982	0.05	0.03	0.149	0.356	no	no	no
4131_72	Fibronectin	P02751	FN1	-0.07	0.14	0.616	0.906	-0.08	0.12	0.54	0.96	-0.03	0.04	0.461	0.689	no	no	no
4132_27	FST	P19883	FST	-0.24	0.12	0.052	0.7	0.03	0.1	0.783	0.982	0.02	0.03	0.581	0.778	no	no	no
4133_54	Granzyme B	P10144	GZMB	-0.29	0.13	0.0313	0.653	-0.17	0.11	0.144	0.774	-0.1	0.04	0.00924	0.0507	no	no	yes
4135_84	IgE	P01854	IGHE IGK@ IGL@	-0.01	0.14	0.932	0.991	-0.12	0.12	0.317	0.887	0.13	0.04	0.000884	0.00731	no	no	yes
4136_40	IL-17D	Q8TAD2	IL17D	-0.1	0.14	0.482	0.866	-0.21	0.12	0.0746	0.644	-0.08	0.04	0.0322	0.128	no	no	no
4137_57	IL-17E	Q9H293	IL25	-0.13	0.14	0.359	0.836	-0.08	0.12	0.507	0.955	-0.04	0.04	0.256	0.491	no	no	no
4138_25	IL-20	Q9NYY1	IL20	-0.1	0.11	0.39	0.847	-0.03	0.1	0.77	0.982	0.07	0.03	0.0213	0.0951	no	no	yes
4140_3	IL-7	P13232	IL7	-0.18	0.14	0.215	0.783	-0.01	0.12	0.927	0.995	0	0.04	0.96	0.985	no	no	no
4141_79	IP-10	P02778	CXCL10	-0.14	0.14	0.324	0.824	-0.45	0.12	0.000143	0.0149	-0.24	0.04	1.57e-09	4.39e-08	no	no	no
4143_74	Lymphotactin	P47992	XCL1	-0.3	0.13	0.0262	0.642	0.02	0.11	0.874	0.989	0.01	0.04	0.888	0.956	no	no	no
4144_13	MCP-4	Q99616	CCL13	-0.05	0.13	0.71	0.933	-0.07	0.11	0.509	0.955	0.01	0.04	0.708	0.859	no	no	no
4145_58	Neurotrophin-3	P20783	NTF3	-0.07	0.14	0.634	0.912	0.24	0.12	0.0496	0.539	0.14	0.04	0.000427	0.00394	no	no	yes
4146_58	Neurotrophin-5	P34130	NTF4	-0.2	0.13	0.123	0.745	0.03	0.11	0.791	0.982	-0.05	0.04	0.2	0.424	no	no	no
4148_49	PAPP-A	Q13219	PAPPA	-0.32	0.12	0.00708	0.569	-0.04	0.1	0.716	0.98	0.05	0.03	0.157	0.365	no	no	no
4149_8	PDGF-BB	P01127	PDGFB	0.12	0.12	0.331	0.826	0.08	0.1	0.448	0.953	0.06	0.03	0.0638	0.207	no	no	no
4150_75	Plasmin	P00747	PLG	-0.14	0.13	0.264	0.789	0.05	0.11	0.619	0.969	0.01	0.04	0.747	0.88	no	no	no
4151_6	Plasminogen	P00747	PLG	0.15	0.14	0.265	0.79	-0.06	0.12	0.58	0.964	-0.02	0.04	0.642	0.817	no	no	no
4152_58	Prekallikrein	P03952	KLKB1	0.03	0.14	0.835	0.965	-0.39	0.12	0.000813	0.0526	-0.26	0.04	1.86e-11	7.28e-10	no	no	no
4153_11	alpha-1-antichymotrypsin complex	P07288|P01011	SERPINA3	0.02	0.13	0.869	0.977	0.42	0.11	0.000217	0.0206	0.31	0.04	4.58e-16	3.35e-14	no	no	no
4154_57	P-Selectin	P16109	SELP	-0.05	0.11	0.615	0.906	0.19	0.09	0.0354	0.481	0.1	0.03	0.00106	0.00855	no	no	yes
4155_3	Tenascin	P24821	TNC	-0.14	0.14	0.311	0.818	0.17	0.12	0.15	0.781	0.21	0.04	2.62e-07	5.15e-06	no	no	yes
4156_74	TGF-b2	P61812	TGFB2	-0.3	0.13	0.0249	0.642	-0.05	0.11	0.663	0.977	0.02	0.04	0.627	0.808	no	no	no
4157_2	Thrombin	P00734	F2	-0.04	0.14	0.743	0.942	-0.23	0.12	0.0445	0.518	-0.24	0.04	3.66e-10	1.15e-08	no	no	yes
4158_54	uPA	P00749	PLAU	0.2	0.13	0.125	0.745	0.1	0.11	0.367	0.913	0.01	0.04	0.812	0.913	no	no	no
4159_130	Factor H	P08603	CFH	0.23	0.14	0.106	0.726	-0.13	0.12	0.296	0.874	-0.12	0.04	0.00188	0.014	no	no	yes
4160_49	MMP-2	P08253	MMP2	0.06	0.13	0.64	0.913	-0.1	0.11	0.405	0.931	-0.2	0.04	9.57e-08	2.04e-06	no	no	yes
4162_54	Transferrin	P02787	TF	0.12	0.14	0.393	0.85	-0.07	0.12	0.558	0.96	-0.07	0.04	0.0633	0.205	no	no	no
4163_5	Histone H2A.z	P0C0S5	H2AFZ	-0.11	0.12	0.379	0.841	-0.07	0.1	0.511	0.955	-0.07	0.04	0.0435	0.159	no	no	no
4179_57	14-3-3 protein gamma	P61981	YWHAG	0.07	0.12	0.565	0.893	-0.12	0.1	0.217	0.838	-0.04	0.03	0.217	0.447	no	no	no
4184_43	4EBP2	Q13542	EIF4EBP2	-0.06	0.13	0.656	0.917	-0.01	0.11	0.959	0.995	0.06	0.04	0.127	0.32	no	no	no
4187_49	6-Phosphogluconate dehydrogenase	P52209	PGD	-0.18	0.1	0.0777	0.717	0.07	0.09	0.445	0.953	0.05	0.03	0.106	0.288	no	no	no
4188_1	Aflatoxin B1 aldehyde reductase	O43488	AKR7A2	-0.08	0.1	0.424	0.86	-0.02	0.08	0.802	0.982	0	0.03	0.942	0.98	no	no	no
4192_10	AK1A1	P14550	AKR1A1	-0.15	0.1	0.141	0.745	0.02	0.09	0.83	0.984	0.04	0.03	0.154	0.363	no	no	no
4194_26	AN32B	Q92688	ANP32B	0.12	0.14	0.398	0.852	0.09	0.12	0.472	0.955	0.12	0.04	0.00395	0.0259	no	no	yes
4203_50	Cofilin-1	P23528	CFL1	-0.08	0.1	0.446	0.86	0.03	0.09	0.702	0.98	-0.01	0.03	0.815	0.915	no	no	no
4209_60	DRG-1	Q9NP79	VTA1	-0.06	0.1	0.553	0.889	0.04	0.08	0.626	0.969	0.03	0.03	0.244	0.479	no	no	no
4212_5	EP15R	Q9UBC2	EPS15L1	-0.14	0.1	0.166	0.746	-0.01	0.09	0.927	0.995	0.02	0.03	0.493	0.713	no	no	no
4217_49	ERAB	Q99714	HSD17B10	-0.07	0.09	0.468	0.864	0.03	0.08	0.694	0.979	0.04	0.03	0.172	0.387	no	no	no
4220_39	FER	P16591	FER	-0.09	0.09	0.329	0.826	-0.02	0.08	0.845	0.986	-0.01	0.03	0.6	0.791	no	no	no
4224_7	HNRPQ	O60506	SYNCRIP	0.2	0.14	0.154	0.745	0.15	0.12	0.189	0.813	0.05	0.04	0.183	0.4	no	no	no
4230_1	IF4G2	P78344	EIF4G2	-0.06	0.09	0.536	0.883	0.02	0.08	0.792	0.982	-0.01	0.03	0.702	0.856	no	no	no
4232_19	IGF-I sR	P08069	IGF1R	0.24	0.13	0.0642	0.717	0.02	0.11	0.841	0.986	-0.03	0.04	0.448	0.679	no	no	no
4234_8	IL-1 R4	Q01638	IL1RL1	-0.14	0.14	0.308	0.816	-0.12	0.12	0.285	0.873	0.02	0.04	0.581	0.778	no	no	no
4237_70	LCMT1	Q9UIC8	LCMT1	-0.03	0.12	0.824	0.963	-0.13	0.1	0.203	0.828	-0.02	0.03	0.477	0.701	no	no	no
4240_31	M2-PK	P14618	PKM2	-0.08	0.09	0.363	0.836	0.03	0.08	0.723	0.98	-0.01	0.03	0.847	0.933	no	no	no
4246_40	NCAM-L1	P32004	L1CAM	0.2	0.13	0.123	0.745	0.22	0.11	0.0501	0.541	0.1	0.04	0.00689	0.0401	no	no	yes
4249_64	NDP kinase B	P22392	NME2	-0.04	0.09	0.666	0.921	0	0.08	0.967	0.995	0	0.03	0.975	0.991	no	no	no
4250_23	NSF1C	Q9UNZ2	NSFL1C	-0.08	0.1	0.42	0.858	0.02	0.09	0.804	0.982	0.03	0.03	0.296	0.536	no	no	no
4254_6	NUDC3	Q8IVD9	NUDCD3	-0.23	0.12	0.0565	0.717	-0.18	0.1	0.0715	0.631	0.02	0.03	0.516	0.732	no	no	no
4258_15	PA2G4	Q9UQ80	PA2G4	-0.06	0.1	0.532	0.882	-0.05	0.09	0.538	0.96	-0.02	0.03	0.603	0.793	no	no	no
4261_55	paraoxonase 1	P27169	PON1	-0.1	0.13	0.45	0.86	-0.08	0.11	0.462	0.955	-0.09	0.04	0.0129	0.066	no	no	yes
4267_81	PESC	O00541	PES1	-0.11	0.13	0.405	0.854	-0.1	0.11	0.366	0.912	-0.02	0.04	0.531	0.745	no	no	no
4271_75	PFD5	Q99471	PFDN5	0.12	0.12	0.346	0.832	0.1	0.11	0.352	0.905	0	0.04	0.998	1	no	no	no
4272_46	PHI	P06744	GPI	-0.1	0.1	0.302	0.814	-0.13	0.09	0.144	0.774	-0.1	0.03	0.000524	0.00463	no	no	yes
4276_10	prostatic binding protein	P30086	PEBP1	-0.11	0.1	0.286	0.807	0.07	0.09	0.437	0.947	0.07	0.03	0.014	0.0701	no	no	yes
4278_14	Protein disulfide-isomerase	P07237	P4HB	0.19	0.14	0.166	0.746	-0.04	0.12	0.707	0.98	0.04	0.04	0.359	0.6	no	no	no
4280_47	PSA2	P25787	PSMA2	-0.08	0.13	0.528	0.882	-0.01	0.11	0.911	0.991	0.01	0.04	0.755	0.885	no	no	no
4282_3	RAN	P62826	RAN	0.07	0.11	0.496	0.868	0.08	0.09	0.368	0.913	0.05	0.03	0.0881	0.258	no	no	no
4284_18	RBM39	Q14498	RBM39	-0.15	0.13	0.237	0.783	-0.08	0.11	0.482	0.955	0	0.04	0.962	0.985	no	no	no
4292_5	SNAA	P54920	NAPA	-0.13	0.1	0.198	0.777	0.08	0.08	0.359	0.907	0.06	0.03	0.0276	0.115	no	no	no
4294_16	Sphingosine kinase 1	Q9NYA1	SPHK1	-0.04	0.1	0.685	0.927	0.07	0.08	0.399	0.926	0	0.03	0.951	0.984	no	no	no
4297_62	Spondin-1	Q9HCB6	SPON1	0.14	0.14	0.297	0.813	0.22	0.12	0.0643	0.602	0.21	0.04	8.78e-08	1.88e-06	no	no	yes
4301_58	Thymidine kinase	P04183	TK1	0.18	0.14	0.197	0.776	0.06	0.12	0.632	0.969	0.01	0.04	0.715	0.863	no	no	no
4304_18	transcription factor MLR1, isoform CRA_b	Q8N3X6	LCORL	-0.16	0.14	0.232	0.783	0.04	0.12	0.746	0.98	0	0.04	0.913	0.967	no	no	no
4306_4	Transketolase	P29401	TKT	-0.11	0.1	0.251	0.786	0.05	0.08	0.572	0.961	0.04	0.03	0.13	0.325	no	no	no
4309_59	Triosephosphate isomerase	P60174	TPI1	-0.13	0.1	0.194	0.771	0.05	0.08	0.515	0.956	0.04	0.03	0.117	0.306	no	no	no
4314_12	XTP3A	Q9H773	DCTPP1	0.12	0.13	0.366	0.838	-0.24	0.11	0.0387	0.498	-0.22	0.04	5.56e-09	1.4e-07	no	no	yes
4318_12	PTP-1C	P29350	PTPN6	-0.22	0.1	0.0276	0.649	-0.1	0.09	0.25	0.855	-0.1	0.03	0.000456	0.00412	no	no	yes
4322_28	AMNLS	Q9BXJ7	AMN	-0.1	0.13	0.452	0.86	-0.15	0.11	0.181	0.808	0.02	0.04	0.625	0.807	no	no	no
4324_33	CYTT	P09228	CST2	0.1	0.13	0.456	0.86	-0.34	0.11	0.00311	0.133	-0.16	0.04	2.83e-05	0.000364	no	no	yes
4328_2	BOC	Q9BWV1	BOC	0.31	0.14	0.0252	0.642	0.02	0.12	0.857	0.988	0.02	0.04	0.618	0.804	no	no	no
4332_6	CLC1B	Q9P126	CLEC1B	0.09	0.1	0.366	0.838	0.06	0.09	0.497	0.955	0	0.03	0.919	0.97	no	no	no
4337_49	CRP	P02741	CRP	-0.23	0.14	0.102	0.723	0.09	0.12	0.482	0.955	0.06	0.04	0.167	0.38	no	no	no
4342_10	sICAM-1	P05362	ICAM1	-0.02	0.13	0.853	0.973	0.24	0.11	0.0331	0.465	0.16	0.04	3.48e-05	0.00044	no	no	yes
4355_13	DAPK2	Q9UIK4	DAPK2	-0.05	0.12	0.667	0.921	-0.05	0.1	0.595	0.966	0.01	0.03	0.87	0.947	no	no	no
4359_87	DYRK3	O43781	DYRK3	0.25	0.14	0.0849	0.717	0.03	0.12	0.812	0.983	0.08	0.04	0.0581	0.193	no	no	no
4374_45	MIC-1	Q99988	GDF15	0.09	0.12	0.472	0.864	0.5	0.1	1.77e-06	0.000552	0.4	0.03	2.33e-29	4.84e-27	no	no	no
4389_2	DHH	O43323	DHH	-0.06	0.1	0.548	0.887	-0.05	0.09	0.611	0.966	-0.01	0.03	0.683	0.845	no	no	no
4392_54	FGF-12	P61328	FGF12	-0.27	0.13	0.0368	0.683	-0.1	0.11	0.386	0.922	-0.05	0.04	0.164	0.375	no	no	no
4393_3	FGF-16	O43320	FGF16	-0.14	0.1	0.167	0.746	-0.01	0.09	0.863	0.988	0.02	0.03	0.413	0.65	no	no	no
4394_71	FGF-8A	P55075	FGF8	-0.24	0.12	0.0439	0.691	-0.05	0.1	0.633	0.969	-0.01	0.03	0.66	0.829	no	no	no
4396_54	IFN-lambda 1	Q8IU54	IFNL1	-0.21	0.11	0.0488	0.691	-0.05	0.09	0.558	0.96	0.03	0.03	0.324	0.565	no	no	no
4397_26	IFN-lambda 2	Q8IZJ0	IFNL2	-0.18	0.12	0.138	0.745	-0.21	0.1	0.0409	0.502	-0.06	0.03	0.0835	0.25	no	no	no
4407_10	MSP	P26927	MST1	0.13	0.14	0.376	0.841	0.26	0.12	0.0321	0.461	0.05	0.04	0.271	0.509	no	no	no
4413_3	SLPI	P03973	SLPI	0.2	0.14	0.139	0.745	0.7	0.12	1.22e-09	6.06e-07	0.63	0.04	2.88e-58	1.59e-55	no	no	no
4420_7	ADAM12	O43184	ADAM12	-0.25	0.13	0.0686	0.717	-0.11	0.11	0.338	0.902	-0.05	0.04	0.225	0.457	no	no	no
4423_77	BCL2-like 1 protein	Q07817	BCL2L1	0.11	0.13	0.399	0.852	0.14	0.11	0.203	0.828	0.06	0.04	0.117	0.306	no	no	no
4429_51	CHST6	Q9GZX3	CHST6	-0.21	0.13	0.099	0.72	-0.15	0.11	0.164	0.791	-0.05	0.04	0.216	0.447	no	no	no
4430_44	Collectin Kidney 1	Q9BWP8	COLEC11	0.15	0.14	0.274	0.795	-0.11	0.12	0.344	0.902	-0.02	0.04	0.684	0.846	no	no	no
4435_66	ENPP7	Q6UWV6	ENPP7	0.01	0.14	0.965	0.993	0.07	0.12	0.55	0.96	0.04	0.04	0.27	0.508	no	no	no
4436_1	ENTP3	O75355	ENTPD3	0	0.14	0.977	0.995	0.08	0.12	0.476	0.955	0.04	0.04	0.35	0.591	no	no	no
4437_56	ENTP5	O75356	ENTPD5	0.23	0.14	0.0976	0.719	0.15	0.12	0.211	0.832	0.07	0.04	0.0566	0.19	no	no	no
4440_15	FCRL3	Q96P31	FCRL3	0.09	0.14	0.53	0.882	-0.06	0.12	0.591	0.966	-0.03	0.04	0.423	0.66	no	no	no
4453_83	LRRT3	Q86VH5	LRRTM3	0.04	0.13	0.762	0.951	-0.1	0.11	0.366	0.913	0.04	0.04	0.253	0.488	no	no	no
4455_89	MFGM	Q08431	MFGE8	0.17	0.11	0.15	0.745	-0.02	0.1	0.813	0.983	0.02	0.03	0.643	0.818	no	no	no
4459_68	PCSK7	Q16549	PCSK7	0.07	0.12	0.588	0.902	-0.04	0.1	0.722	0.98	-0.01	0.03	0.783	0.9	no	no	no
4460_8	PDPK1	O15530	PDPK1	-0.13	0.09	0.153	0.745	0.01	0.08	0.935	0.995	0	0.03	0.934	0.978	no	no	no
4464_10	Sialoadhesin	Q9BZZ2	SIGLEC1	0.01	0.14	0.944	0.991	-0.25	0.12	0.0344	0.474	0.02	0.04	0.672	0.837	no	no	no
4467_49	SPARCL1	Q14515	SPARCL1	0.08	0.14	0.54	0.883	-0.01	0.12	0.931	0.995	-0.25	0.04	1.92e-10	6.46e-09	no	no	yes
4468_21	SPHK2	Q9NRA0	SPHK2	-0.08	0.12	0.499	0.868	0.14	0.1	0.157	0.786	0.02	0.03	0.533	0.747	no	no	no
4469_78	ST4S6	Q7LFX5	CHST15	-0.05	0.14	0.743	0.942	0.18	0.12	0.132	0.768	0	0.04	0.905	0.964	no	no	no
4471_50	TGM3	Q08188	TGM3	-0.06	0.14	0.687	0.927	-0.08	0.12	0.479	0.955	-0.02	0.04	0.654	0.826	no	no	no
4472_5	Tropomyosin 2	P07951	TPM2	0.32	0.14	0.0248	0.642	0.15	0.12	0.206	0.829	0.06	0.04	0.133	0.329	no	no	no
4474_19	Ubiquitin	P62979	RPS27A	0.1	0.13	0.437	0.86	0.25	0.11	0.0204	0.387	0.05	0.04	0.205	0.432	no	no	no
4476_22	ZAP70	P43403	ZAP70	0.19	0.14	0.171	0.75	0.16	0.12	0.183	0.809	0.06	0.04	0.123	0.316	no	no	no
4479_14	C1-Esterase Inhibitor	P05155	SERPING1	-0.12	0.14	0.387	0.846	0.17	0.12	0.134	0.769	0.02	0.04	0.549	0.758	no	no	no
4480_59	C3b	P01024	C3	-0.19	0.13	0.156	0.745	0	0.11	0.984	0.998	-0.06	0.04	0.105	0.286	no	no	no
4481_34	C4	P0C0L5|P0C0L4	C4A C4B	0.02	0.14	0.877	0.978	-0.08	0.12	0.502	0.955	-0.06	0.04	0.113	0.299	no	no	no
4482_66	C5b, 6 Complex	P13671|P01031	C5 C6	-0.15	0.14	0.287	0.807	0.16	0.12	0.18	0.808	0.03	0.04	0.45	0.68	no	no	no
4487_1	FGF7	P21781	FGF7	-0.06	0.1	0.538	0.883	0.08	0.09	0.389	0.926	0.06	0.03	0.0351	0.136	no	no	no
4493_92	IL-11	P20809	IL11	-0.35	0.13	0.00549	0.522	-0.14	0.11	0.201	0.828	0.03	0.04	0.391	0.63	no	no	no
4496_60	MMP-12	P39900	MMP12	0.19	0.13	0.141	0.745	0.63	0.11	4.12e-09	1.87e-06	0.51	0.04	9.96e-45	3.81e-42	no	no	no
4498_62	NCAM-120	P13591	NCAM1	0.21	0.14	0.123	0.745	-0.35	0.12	0.00266	0.121	-0.36	0.04	7.57e-20	7.85e-18	no	no	yes
4499_21	PDGF-AA	P04085	PDGFA	0.09	0.13	0.473	0.864	0.03	0.11	0.806	0.983	0.03	0.04	0.454	0.682	no	no	no
4500_50	SCGF-alpha	Q9Y240	CLEC11A	-0.2	0.14	0.151	0.745	0.01	0.12	0.909	0.991	0.04	0.04	0.3	0.54	no	no	no
4533_76	ATS15	Q8TE58	ADAMTS15	-0.17	0.14	0.219	0.783	-0.03	0.12	0.77	0.982	-0.07	0.04	0.0736	0.229	no	no	no
4534_10	BSSP4	Q9GZN4	PRSS22	0.22	0.13	0.0893	0.717	0.37	0.11	0.000947	0.0573	0.3	0.04	2.19e-15	1.48e-13	no	no	no
4535_50	BST1	Q10588	BST1	0.09	0.14	0.526	0.882	0.03	0.12	0.783	0.982	0.05	0.04	0.201	0.426	no	no	no
4540_11	CBX5	P45973	CBX5	0.12	0.14	0.399	0.852	0.17	0.12	0.153	0.783	0.07	0.04	0.0539	0.184	no	no	no
4541_49	CDON	Q4KMG0	CDON	0.06	0.14	0.647	0.913	0.01	0.12	0.955	0.995	-0.08	0.04	0.0434	0.159	no	no	no
4542_24	Clusterin	P10909	CLU	0.04	0.13	0.784	0.956	0.02	0.11	0.874	0.989	-0.1	0.04	0.00604	0.0366	no	no	yes
4543_65	CONA1	Q86Y22	COL23A1	-0.15	0.11	0.177	0.755	0.11	0.1	0.26	0.856	0.04	0.03	0.214	0.443	no	no	no
4544_4	CTAP-III	P02775	PPBP	0.06	0.12	0.619	0.907	0.1	0.1	0.309	0.885	0.02	0.03	0.468	0.693	no	no	no
4545_53	DnaJ homolog	Q96DA6	DNAJC19	-0.23	0.11	0.0389	0.683	0.02	0.09	0.862	0.988	0.02	0.03	0.628	0.808	no	no	no
4546_27	EMR2	Q9UHX3	ADGRE2	-0.03	0.13	0.806	0.959	-0.25	0.11	0.0314	0.457	-0.21	0.04	2.12e-08	4.95e-07	no	no	yes
4547_59	FLRT1	Q9NZU1	FLRT1	-0.02	0.11	0.875	0.978	0.02	0.1	0.849	0.986	0.01	0.03	0.673	0.838	no	no	no
4548_4	Fucosyltransferase 3	P21217	FUT3	0.03	0.13	0.837	0.965	-0.01	0.11	0.945	0.995	-0.01	0.04	0.806	0.909	no	no	no
4549_78	FUT5	Q11128	FUT5	0.09	0.13	0.464	0.863	0.32	0.11	0.00283	0.126	0.27	0.04	7.81e-14	4.52e-12	no	no	yes
4551_72	GP114	Q8IZF4	ADGRG5	-0.06	0.14	0.651	0.914	0.01	0.12	0.944	0.995	0.01	0.04	0.735	0.875	no	no	no
4553_65	HDGR2	Q7Z4V5	HDGFRP2	-0.16	0.13	0.217	0.783	0.01	0.11	0.905	0.991	-0.01	0.04	0.729	0.873	no	no	no
4556_10	IL-34	Q6ZMJ4	IL34	0.38	0.14	0.00487	0.522	0.15	0.12	0.18	0.808	0.07	0.04	0.0633	0.205	no	no	no
4557_61	KIRR3	Q8IZU9	KIRREL3	-0.04	0.14	0.757	0.947	0.18	0.12	0.123	0.758	-0.01	0.04	0.829	0.924	no	no	no
4559_64	KYNU	Q16719	KYNU	0.08	0.14	0.541	0.883	0.2	0.12	0.0815	0.653	0.2	0.04	3.88e-07	7.43e-06	no	no	yes
4560_34	LCK	P06239	LCK	-0.17	0.11	0.114	0.743	0.09	0.09	0.336	0.902	0.02	0.03	0.429	0.665	no	no	no
4562_1	NXPH1	P58417	NXPH1	0.3	0.14	0.032	0.658	0.15	0.12	0.194	0.82	0.11	0.04	0.00758	0.0431	no	no	yes
4563_61	PLCG1	P19174	PLCG1	0.32	0.14	0.0226	0.642	-0.03	0.12	0.805	0.982	-0.01	0.04	0.815	0.915	no	no	no
4564_2	PLXC1	O60486	PLXNC1	-0.05	0.13	0.716	0.936	-0.15	0.11	0.175	0.804	-0.03	0.04	0.355	0.596	no	no	no
4566_24	RSPO2	Q6UXX9	RSPO2	-0.29	0.13	0.0252	0.642	-0.09	0.11	0.418	0.942	-0.02	0.04	0.66	0.829	no	no	no
4567_82	SH21A	O60880	SH2D1A	-0.34	0.14	0.0141	0.6	-0.3	0.12	0.00969	0.258	-0.02	0.04	0.58	0.777	no	no	no
4568_17	SLIK5	O94991	SLITRK5	0.08	0.13	0.507	0.873	-0.25	0.11	0.0183	0.361	-0.18	0.04	6.19e-07	1.13e-05	no	no	yes
4569_52	SORC2	Q96PQ0	SORCS2	-0.05	0.15	0.73	0.94	-0.11	0.13	0.38	0.917	-0.02	0.04	0.642	0.817	no	no	no
4588_1	PH	P01298	PPY	-0.11	0.14	0.449	0.86	-0.02	0.12	0.867	0.988	0.06	0.04	0.113	0.3	no	no	no
4673_13	IL-6	P05231	IL6	-0.25	0.11	0.0314	0.653	0.03	0.1	0.786	0.982	0.09	0.03	0.00392	0.0258	no	no	yes
4693_72	3HIDH	P31937	HIBADH	-0.24	0.14	0.0779	0.717	0.14	0.12	0.233	0.849	-0.05	0.04	0.186	0.404	no	no	no
4697_59	GM-CSF	P04141	CSF2	0.1	0.14	0.45	0.86	0.16	0.12	0.164	0.791	0.02	0.04	0.576	0.774	no	no	no
4703_87	TNF-b	P01374	LTA	-0.18	0.14	0.182	0.759	-0.16	0.12	0.174	0.802	-0.06	0.04	0.114	0.301	no	no	no
4706_17	41	P11171	EPB41	-0.05	0.11	0.624	0.908	0.16	0.09	0.086	0.658	0.08	0.03	0.0147	0.0728	no	no	yes
4707_50	14-3-3 eta	Q04917	YWHAH	-0.05	0.09	0.578	0.897	-0.02	0.08	0.774	0.982	-0.02	0.03	0.469	0.694	no	no	no
4708_3	17-beta-HSD 1	P14061	HSD17B1	0.05	0.14	0.73	0.94	0.11	0.12	0.38	0.917	0	0.04	0.946	0.983	no	no	no
4712_28	Apo D	P05090	APOD	0.02	0.13	0.893	0.982	0.07	0.11	0.507	0.955	0.04	0.04	0.299	0.539	no	no	no
4717_55	IL-3	P08700	IL3	-0.13	0.13	0.313	0.818	-0.07	0.11	0.511	0.955	-0.04	0.04	0.222	0.454	no	no	no
4718_5	PPIB	P23284	PPIB	-0.13	0.14	0.359	0.836	-0.11	0.12	0.384	0.921	0.02	0.04	0.629	0.808	no	no	no
4719_58	Protein disulfide isomerase A3	P30101	PDIA3	-0.05	0.1	0.645	0.913	0.07	0.08	0.387	0.925	0	0.03	0.97	0.989	no	no	no
4721_54	TFF3	Q07654	TFF3	0.04	0.13	0.736	0.941	0.52	0.11	3.21e-06	0.000889	0.44	0.04	7.57e-32	1.98e-29	no	no	no
4763_31	Afamin	P43652	AFM	0.15	0.14	0.272	0.795	-0.23	0.12	0.0575	0.567	-0.2	0.04	1.01e-06	1.76e-05	no	no	yes
4769_10	Olfactomedin-4	Q6UX06	OLFM4	-0.24	0.12	0.0535	0.708	-0.05	0.11	0.642	0.97	-0.07	0.04	0.0584	0.194	no	no	no
4771_10	ASM3A	Q92484	SMPDL3A	-0.14	0.13	0.295	0.811	0.21	0.11	0.0616	0.588	0.03	0.04	0.504	0.722	no	no	no
4775_34	Gelsolin	P06396	GSN	0.13	0.12	0.292	0.809	-0.12	0.1	0.255	0.855	-0.16	0.03	3.79e-06	5.82e-05	no	no	yes
4785_30	CBG	P08185	SERPINA6	-0.03	0.14	0.836	0.965	-0.02	0.12	0.838	0.986	0.01	0.04	0.804	0.909	no	no	no
4801_13	PERL	P22079	LPO	0.12	0.13	0.345	0.832	0.12	0.11	0.278	0.869	0.15	0.04	2.9e-05	0.000373	no	no	yes
4807_13	CO8A1	P27658	COL8A1	-0.04	0.15	0.792	0.956	-0.09	0.12	0.453	0.953	-0.06	0.04	0.117	0.307	no	no	no
4811_33	ITI heavy chain H4	Q14624	ITIH4	-0.16	0.14	0.245	0.783	0.32	0.12	0.00644	0.214	0.13	0.04	0.000976	0.00798	no	no	yes
4829_43	STRATIFIN	P31947	SFN	0.16	0.14	0.239	0.783	-0.13	0.11	0.266	0.857	-0.04	0.04	0.348	0.59	no	no	no
4831_4	sL-Selectin	P14151	SELL	-0.08	0.14	0.558	0.892	-0.05	0.12	0.707	0.98	-0.11	0.04	0.0048	0.0304	no	no	yes
4832_75	TRAIL R1	O00220	TNFRSF10A	-0.21	0.14	0.139	0.745	0.09	0.12	0.446	0.953	-0.03	0.04	0.44	0.673	no	no	no
4834_61	Epithelial cell kinase	P29317	EPHA2	0.08	0.13	0.537	0.883	0.04	0.11	0.701	0.98	0.07	0.04	0.0568	0.191	no	no	no
4840_73	G-CSF	P09919	CSF3	0.13	0.14	0.378	0.841	-0.07	0.12	0.55	0.96	0.08	0.04	0.0386	0.146	no	no	no
4842_62	Glypican 3	P51654	GPC3	-0.1	0.13	0.439	0.86	-0.2	0.11	0.0784	0.647	-0.23	0.04	2.15e-09	5.8e-08	no	no	yes
4851_25	IL-1a	P01583	IL1A	-0.07	0.14	0.627	0.909	0.04	0.12	0.739	0.98	-0.04	0.04	0.345	0.588	no	no	no
4862_63	BMP RII	Q13873	BMPR2	-0.02	0.14	0.881	0.979	-0.08	0.12	0.519	0.956	-0.03	0.04	0.452	0.681	no	no	no
4866_59	TrkB	Q16620	NTRK2	0.21	0.13	0.0994	0.72	-0.2	0.11	0.0583	0.57	-0.18	0.04	5.96e-07	1.1e-05	no	no	yes
4867_15	VEGF121	P15692	VEGFA	0.02	0.14	0.869	0.978	0.18	0.12	0.123	0.757	0.09	0.04	0.028	0.116	no	no	no
4874_3	Angiogenin	P03950	ANG	0.02	0.14	0.886	0.979	0.24	0.12	0.0391	0.5	0.15	0.04	0.000128	0.00139	no	no	yes
4876_32	Coagulation Factor IX	P00740	F9	-0.1	0.15	0.49	0.866	-0.05	0.13	0.682	0.979	-0.02	0.04	0.569	0.771	no	no	no
4878_3	Coagulation Factor X	P00742	F10	-0.14	0.14	0.29	0.807	-0.1	0.12	0.392	0.926	-0.03	0.04	0.438	0.673	no	no	no
4880_21	GDF2	Q9UK05	GDF2	0.14	0.13	0.308	0.816	-0.15	0.11	0.183	0.809	-0.09	0.04	0.0155	0.0753	no	no	yes
4883_56	Insulin	P01308	INS	0.06	0.14	0.645	0.913	-0.14	0.12	0.216	0.838	-0.17	0.04	7.8e-06	0.000113	no	no	yes
4886_3	MCP-3	P80098	CCL7	-0.15	0.14	0.283	0.804	0.06	0.12	0.617	0.968	0.01	0.04	0.724	0.869	no	no	no
4889_82	WNT7A	O00755	WNT7A	-0.18	0.14	0.199	0.778	-0.08	0.12	0.485	0.955	-0.05	0.04	0.237	0.472	no	no	no
4890_10	ACTH	P01189	POMC	-0.22	0.14	0.114	0.743	-0.07	0.12	0.581	0.964	-0.1	0.04	0.00822	0.046	no	no	yes
4891_50	Glucagon	P01275	GCG	0.03	0.14	0.849	0.97	-0.16	0.12	0.168	0.793	0.04	0.04	0.361	0.601	no	no	no
4900_8	C3a	P01024	C3	0.23	0.14	0.0924	0.717	-0.17	0.12	0.146	0.776	-0.1	0.04	0.00987	0.0534	no	no	yes
4903_72	Calcineurin	P63098|Q08209	PPP3CA PPP3R1	0.01	0.09	0.903	0.985	-0.01	0.08	0.856	0.987	-0.08	0.03	0.00503	0.0315	no	no	yes
4904_7	Caspase-2	P42575	CASP2	-0.19	0.13	0.156	0.745	-0.07	0.11	0.524	0.956	-0.01	0.04	0.771	0.894	no	no	no
4905_63	Coactosin-like protein	Q14019	COTL1	0.14	0.12	0.25	0.786	-0.13	0.1	0.203	0.828	-0.07	0.03	0.033	0.13	no	no	no
4906_35	Coagulation Factor V	P12259	F5	0.02	0.14	0.912	0.985	0.17	0.12	0.159	0.788	0.12	0.04	0.00426	0.0275	no	no	yes
4907_56	D-dimer	P02679|P02675|P02671	FGA FGB FGG	-0.05	0.14	0.731	0.94	0.12	0.12	0.331	0.902	0	0.04	0.971	0.99	no	no	no
4908_6	Endoglin	P17813	ENG	0.15	0.13	0.256	0.788	0.02	0.11	0.843	0.986	-0.02	0.04	0.571	0.772	no	no	no
4909_68	Galectin-8	O00214	LGALS8	-0.18	0.14	0.184	0.759	-0.02	0.12	0.866	0.988	-0.04	0.04	0.336	0.579	no	no	no
4910_21	GIB	P04054	PLA2G1B	0.12	0.14	0.388	0.847	-0.01	0.12	0.963	0.995	0	0.04	0.934	0.978	no	no	no
4911_49	Glutathione S-transferase Pi	P09211	GSTP1	-0.08	0.11	0.463	0.862	-0.08	0.09	0.394	0.926	-0.06	0.03	0.0483	0.171	no	no	no
4912_17	GOT1	P17174	GOT1	-0.09	0.13	0.497	0.868	-0.1	0.11	0.343	0.902	-0.05	0.04	0.129	0.323	no	no	no
4913_78	HCC-4	O15467	CCL16	-0.1	0.15	0.49	0.866	-0.01	0.12	0.911	0.992	-0.01	0.04	0.74	0.877	no	no	no
4914_10	HCG	P0DN87|P0DN86|P01215	CGA CGB	0.02	0.1	0.795	0.956	-0.07	0.08	0.399	0.926	-0.02	0.03	0.429	0.665	no	no	no
4915_64	Hemoglobin	P68871|P69905	HBA1 HBB	-0.02	0.14	0.883	0.979	-0.07	0.12	0.532	0.957	-0.12	0.04	0.00133	0.0103	no	no	yes
4916_2	IgD	P01880	IGHD IGK@ IGL@	0.05	0.14	0.718	0.936	0.07	0.12	0.578	0.963	0.15	0.04	0.000211	0.00215	no	no	yes
4917_62	Integrin aVb5	P18084|P06756	ITGAV ITGB5	0.14	0.14	0.293	0.81	-0.15	0.12	0.19	0.815	-0.08	0.04	0.0438	0.16	no	no	no
4920_10	Lysozyme	P61626	LYZ	-0.04	0.14	0.792	0.956	0.41	0.12	0.000666	0.0448	0.4	0.04	8.36e-24	1.26e-21	no	no	no
4922_13	MIP-3b	Q99731	CCL19	0.06	0.14	0.681	0.927	-0.08	0.12	0.495	0.955	0.12	0.04	0.00276	0.0192	no	no	yes
4923_79	MIS	P03971	AMH	-0.12	0.13	0.348	0.832	0.22	0.11	0.0475	0.533	0.01	0.04	0.789	0.902	no	no	no
4924_32	MMP-1	P03956	MMP1	0	0.14	0.974	0.994	0.13	0.12	0.276	0.867	0.08	0.04	0.0466	0.168	no	no	no
4925_54	MMP-13	P45452	MMP13	-0.1	0.14	0.464	0.863	0.06	0.12	0.596	0.966	-0.02	0.04	0.662	0.83	no	no	no
4929_55	SHBG	P04278	SHBG	0.04	0.14	0.787	0.956	0.26	0.12	0.0254	0.421	0.31	0.04	2.37e-15	1.55e-13	no	no	yes
4930_21	Stanniocalcin-1	P52823	STC1	-0.07	0.14	0.608	0.906	0.13	0.12	0.26	0.855	0.08	0.04	0.0332	0.131	no	no	no
4931_59	TF	P13726	F3	0	0.14	0.983	0.997	0.36	0.12	0.00193	0.0942	0.35	0.04	5.01e-20	5.43e-18	no	no	no
4956_2	EPI	O14944	EREG	-0.15	0.13	0.255	0.788	-0.12	0.11	0.264	0.857	-0.06	0.04	0.114	0.301	no	no	no
4959_2	AGR2	O95994	AGR2	0.36	0.14	0.0132	0.6	0.17	0.12	0.16	0.788	0.03	0.04	0.479	0.702	no	no	no
4960_72	annexin I	P04083	ANXA1	-0.07	0.12	0.542	0.884	0.12	0.1	0.232	0.849	0.02	0.03	0.505	0.723	no	no	no
4961_17	annexin II	P07355	ANXA2	-0.17	0.12	0.166	0.746	0.14	0.1	0.184	0.809	0.02	0.03	0.621	0.806	no	no	no
4962_52	ARMEL	Q49AH0	CDNF	0.31	0.13	0.0228	0.642	-0.06	0.11	0.622	0.969	0	0.04	0.982	0.994	no	no	no
4963_19	ARP19	P56211	ARPP19	-0.19	0.12	0.105	0.726	0	0.1	0.998	1	-0.05	0.03	0.105	0.286	no	no	no
4964_67	ARTS1	Q9NZ08	ERAP1	-0.15	0.13	0.248	0.785	-0.1	0.11	0.351	0.905	-0.06	0.04	0.0957	0.271	no	no	no
4965_27	ATP synthase beta chain	P06576	ATP5B	0.16	0.14	0.253	0.786	0.12	0.12	0.29	0.873	0.01	0.04	0.785	0.901	no	no	no
4967_1	C1QBP	Q07021	C1QBP	-0.03	0.13	0.81	0.96	0.07	0.11	0.522	0.956	-0.05	0.04	0.173	0.387	no	no	no
4968_50	CAPG	P40121	CAPG	0.03	0.13	0.819	0.963	0.42	0.11	0.000152	0.0155	0.28	0.04	1.47e-13	8.05e-12	no	no	no
4969_2	Carbonic anhydrase I	P00915	CA1	-0.05	0.14	0.734	0.94	0.02	0.12	0.88	0.99	0.06	0.04	0.166	0.379	no	no	no
4970_55	carbonic anhydrase II	P00918	CA2	-0.24	0.14	0.0943	0.717	-0.13	0.12	0.296	0.874	-0.12	0.04	0.00338	0.0226	no	no	yes
4971_1	CATZ	Q9UBR2	CTSZ	0.14	0.14	0.331	0.826	0.32	0.12	0.00663	0.214	0.16	0.04	5.04e-05	0.000604	no	no	yes
4973_18	cIAP-2	Q13489	BIRC3	-0.08	0.14	0.564	0.893	0.02	0.12	0.894	0.99	-0.03	0.04	0.466	0.691	no	no	no
4976_57	CRK	P46108	CRK	-0.06	0.1	0.549	0.887	0	0.08	0.99	0.999	0	0.03	0.941	0.98	no	no	no
4978_54	DBNL	Q9UJU6	DBNL	-0.17	0.11	0.126	0.745	0.04	0.1	0.71	0.98	-0.04	0.03	0.253	0.489	no	no	no
4979_34	DERM	Q07507	DPT	-0.12	0.13	0.369	0.838	-0.3	0.11	0.00923	0.255	-0.34	0.04	6.39e-19	6.24e-17	no	no	yes
4981_6	DSC3	Q14574	DSC3	0.26	0.14	0.0617	0.717	-0.2	0.12	0.101	0.704	-0.16	0.04	4.34e-05	0.000535	no	no	yes
4982_54	Elafin	P19957	PI3	0.28	0.14	0.0405	0.683	0.24	0.12	0.0362	0.482	0.21	0.04	4.16e-08	9.38e-07	no	no	yes
4984_83	Esterase D	P10768	ESD	-0.32	0.13	0.0137	0.6	-0.01	0.11	0.948	0.995	-0.04	0.04	0.229	0.462	no	no	no
4985_11	FABPE	Q01469	FABP5	-0.2	0.14	0.159	0.746	-0.03	0.12	0.815	0.983	0.01	0.04	0.89	0.956	no	no	no
4986_59	FAK1	Q05397	PTK2	-0.18	0.15	0.211	0.782	-0.06	0.12	0.621	0.969	-0.05	0.04	0.227	0.46	no	no	no
4987_17	FCAR	P24071	FCAR	-0.09	0.13	0.494	0.867	-0.27	0.11	0.0143	0.327	-0.08	0.04	0.0266	0.112	no	no	no
4988_49	FGFR4	P22455	FGFR4	-0.11	0.14	0.453	0.86	-0.02	0.12	0.889	0.99	-0.02	0.04	0.696	0.853	no	no	no
4989_7	Fibrinogen g-chain dimer	P02679	FGG	-0.05	0.14	0.735	0.94	0.1	0.12	0.41	0.936	0.01	0.04	0.794	0.904	no	no	no
4990_87	GP1BA	P07359	GP1BA	-0.17	0.13	0.201	0.779	0.05	0.11	0.662	0.976	0.01	0.04	0.702	0.856	no	no	no
4991_12	GPC5	P78333	GPC5	-0.09	0.14	0.532	0.882	-0.16	0.12	0.18	0.808	-0.2	0.04	4.06e-07	7.74e-06	no	no	yes
4992_49	GRN	P28799	GRN	0.01	0.14	0.964	0.993	0.01	0.12	0.956	0.995	0.12	0.04	0.00198	0.0145	no	no	yes
4993_16	GSTA3	Q16772	GSTA3	0.07	0.15	0.624	0.908	0.08	0.12	0.539	0.96	-0.01	0.04	0.739	0.875	no	no	no
4995_16	HPG-	P15428	HPGD	-0.1	0.12	0.402	0.853	-0.09	0.1	0.38	0.917	-0.03	0.03	0.336	0.58	no	no	no
4996_66	HRG	P04196	HRG	0.14	0.14	0.331	0.826	-0.23	0.12	0.0636	0.601	-0.12	0.04	0.00288	0.0198	no	no	yes
4997_19	IF4A3	P38919	EIF4A3	-0.31	0.13	0.0188	0.615	0.06	0.11	0.606	0.966	0.04	0.04	0.288	0.527	no	no	no
5000_52	LG3BP	Q08380	LGALS3BP	-0.09	0.14	0.523	0.882	0.05	0.12	0.651	0.974	-0.03	0.04	0.415	0.652	no	no	no
5001_6	Mammaglobin 2	O75556	SCGB2A1	-0.01	0.13	0.935	0.991	0.04	0.11	0.713	0.98	-0.02	0.04	0.662	0.83	no	no	no
5002_76	MMP-14	P50281	MMP14	0.03	0.14	0.819	0.963	0.03	0.12	0.83	0.984	0.04	0.04	0.293	0.534	no	no	no
5004_69	MK11	Q15759	MAPK11	-0.04	0.14	0.794	0.956	-0.03	0.12	0.805	0.982	0.04	0.04	0.366	0.604	no	no	no
5005_4	MK12	P53778	MAPK12	-0.21	0.12	0.0703	0.717	0.03	0.1	0.766	0.982	-0.03	0.03	0.371	0.609	no	no	no
5006_71	MK13	O15264	MAPK13	0.01	0.14	0.958	0.993	-0.15	0.12	0.188	0.811	0.01	0.04	0.765	0.892	no	no	no
5007_1	MAPK14	Q16539	MAPK14	-0.16	0.09	0.0867	0.717	-0.04	0.08	0.616	0.968	-0.07	0.03	0.0116	0.0611	no	no	yes
5008_51	Mn SOD	P04179	SOD2	0.08	0.14	0.553	0.889	0.11	0.12	0.338	0.902	-0.01	0.04	0.875	0.95	no	no	no
5009_11	Moesin	P26038	MSN	-0.18	0.12	0.155	0.745	0.06	0.11	0.599	0.966	0.03	0.04	0.458	0.686	no	no	no
5011_11	PBEF	P43490	NAMPT	-0.17	0.14	0.247	0.783	-0.08	0.12	0.491	0.955	-0.1	0.04	0.0126	0.065	no	no	yes
5012_67	Myokinase, human	P00568	AK1	-0.06	0.11	0.615	0.906	0.09	0.1	0.339	0.902	0.1	0.03	0.00136	0.0106	no	no	yes
5013_2	NCC27	O00299	CLIC1	-0.07	0.09	0.426	0.86	-0.02	0.08	0.83	0.984	-0.01	0.03	0.718	0.865	no	no	no
5014_49	NCK1	P16333	NCK1	0.02	0.12	0.855	0.973	-0.01	0.11	0.919	0.994	-0.04	0.04	0.282	0.521	no	no	no
5015_15	PAFAH	Q13093	PLA2G7	0.16	0.14	0.241	0.783	0.25	0.12	0.0301	0.457	0.11	0.04	0.00598	0.0363	no	no	yes
5017_19	Peroxiredoxin-5	P30044	PRDX5	-0.21	0.13	0.113	0.741	0.09	0.11	0.399	0.926	-0.02	0.04	0.582	0.778	no	no	no
5018_68	Peroxiredoxin-6	P30041	PRDX6	-0.14	0.1	0.172	0.752	-0.01	0.09	0.867	0.988	0.01	0.03	0.798	0.906	no	no	no
5019_16	PGP9.5	P09936	UCHL1	-0.07	0.11	0.489	0.866	-0.02	0.09	0.821	0.984	-0.02	0.03	0.549	0.758	no	no	no
5020_50	phosphoglycerate kinase 1	P00558	PGK1	0.06	0.11	0.6	0.905	-0.06	0.09	0.499	0.955	-0.03	0.03	0.349	0.59	no	no	no
5021_13	PPase	Q15181	PPA1	-0.18	0.11	0.123	0.745	0.04	0.1	0.654	0.974	0.01	0.03	0.841	0.931	no	no	no
5023_23	PUR8	P30566	ADSL	0.13	0.14	0.324	0.824	-0.1	0.12	0.376	0.917	-0.04	0.04	0.36	0.6	no	no	no
5024_67	Rb	P06400	RB1	0.18	0.15	0.224	0.783	0.16	0.12	0.187	0.811	0.03	0.04	0.428	0.665	no	no	no
5026_66	RS3	P23396	RPS3	-0.22	0.12	0.0596	0.717	-0.11	0.1	0.281	0.871	-0.03	0.03	0.33	0.572	no	no	no
5028_59	sCD163	Q86VB7	CD163	-0.13	0.15	0.354	0.835	-0.26	0.12	0.0372	0.487	-0.19	0.04	3.53e-06	5.47e-05	no	no	yes
5029_3	SEPR	Q12884	FAP	0.19	0.14	0.175	0.755	-0.31	0.12	0.00927	0.255	-0.26	0.04	6.23e-11	2.23e-09	no	no	yes
5030_52	SIRT2	Q8IXJ6	SIRT2	0.01	0.13	0.952	0.991	-0.16	0.11	0.133	0.769	-0.02	0.04	0.573	0.773	no	no	no
5031_10	SPTA2	Q13813	SPTAN1	-0.1	0.13	0.421	0.859	-0.09	0.11	0.427	0.946	-0.12	0.04	0.00127	0.01	no	no	yes
5032_64	SSRP1	Q08945	SSRP1	-0.17	0.14	0.227	0.783	-0.11	0.12	0.364	0.91	-0.05	0.04	0.169	0.382	no	no	no
5033_27	Tropomyosin 1 alpha chain	P09493	TPM1	0.12	0.14	0.403	0.853	-0.05	0.12	0.705	0.98	-0.07	0.04	0.104	0.286	no	no	no
5034_79	Trypsin 2	P07478	PRSS2	0	0.14	0.981	0.997	0.26	0.12	0.0361	0.482	0.19	0.04	2.31e-06	3.7e-05	no	no	yes
5035_7	TS	P04818	TYMS	-0.08	0.13	0.558	0.892	-0.28	0.11	0.0151	0.332	0.01	0.04	0.845	0.932	no	no	no
5036_50	TSG-6	P98066	TNFAIP6	-0.07	0.13	0.579	0.897	0.32	0.11	0.00367	0.153	0.27	0.04	1.41e-13	7.8e-12	no	no	yes
5060_62	B7-H1	Q9NZQ7	CD274	-0.26	0.14	0.0558	0.717	-0.05	0.12	0.662	0.976	0.06	0.04	0.125	0.318	no	no	no
5061_27	B7-H2	O75144	ICOSLG	0.08	0.13	0.506	0.872	0.01	0.11	0.951	0.995	-0.05	0.04	0.132	0.327	no	no	no
5062_60	CD226	Q15762	CD226	-0.22	0.13	0.104	0.726	0.1	0.11	0.367	0.913	0.08	0.04	0.0295	0.12	no	no	no
5063_12	CD244	Q9BZW8	CD244	0.09	0.14	0.505	0.871	-0.29	0.12	0.0141	0.325	-0.17	0.04	1.9e-05	0.000254	no	no	yes
5065_8	CD83	Q01151	CD83	0.03	0.14	0.801	0.957	0.28	0.12	0.0166	0.346	0.16	0.04	3.54e-05	0.000445	no	no	yes
5066_134	CLM6	Q08708	CD300C	-0.23	0.14	0.106	0.726	0.03	0.12	0.806	0.983	0.07	0.04	0.0954	0.271	no	no	no
5069_9	DAF	P08174	CD55	-0.09	0.14	0.529	0.882	0.09	0.12	0.438	0.947	0.03	0.04	0.479	0.702	no	no	no
5070_76	DcR3	O95407	TNFRSF6B	-0.27	0.13	0.0382	0.683	0.08	0.11	0.465	0.955	0.03	0.04	0.37	0.609	no	no	no
5076_53	EPHAA	Q5JZY3	EPHA10	0.09	0.14	0.52	0.88	0.16	0.12	0.186	0.811	-0.07	0.04	0.0709	0.223	no	no	no
5078_82	EphB6	O15197	EPHB6	0	0.14	0.975	0.994	0	0.11	1	1	0.05	0.04	0.176	0.391	no	no	no
5082_51	IL-1 sR9	Q9NP60	IL1RAPL2	-0.26	0.14	0.0616	0.717	0.01	0.12	0.952	0.995	-0.06	0.04	0.146	0.349	no	no	no
5085_18	IL-20 Ra	Q9UHF4	IL20RA	-0.13	0.14	0.369	0.838	-0.1	0.12	0.402	0.929	0.04	0.04	0.333	0.576	no	no	no
5087_5	IL-22BP	Q969J5	IL22RA2	0.11	0.14	0.402	0.852	0.1	0.12	0.38	0.917	0.08	0.04	0.0358	0.139	no	no	no
5088_175	IL-23 R	Q5VWK5	IL23R	-0.17	0.11	0.14	0.745	0.16	0.1	0.0967	0.689	0	0.03	0.934	0.978	no	no	no
5089_11	IL-7 Ra	P16871	IL7R	-0.02	0.13	0.85	0.971	-0.13	0.11	0.226	0.849	-0.13	0.04	0.000545	0.0048	no	no	yes
5090_49	ILT-2	Q8NHL6	LILRB1	-0.08	0.13	0.515	0.876	0.09	0.11	0.43	0.946	-0.11	0.04	0.00431	0.0278	no	no	yes
5091_28	ILT-4	Q8N423	LILRB2	-0.12	0.14	0.404	0.854	0.12	0.12	0.337	0.902	-0.02	0.04	0.569	0.771	no	no	no
5092_51	JAG1	P78504	JAG1	0.06	0.13	0.666	0.921	-0.08	0.11	0.504	0.955	-0.1	0.04	0.00924	0.0507	no	no	yes
5093_47	JAG2	Q9Y219	JAG2	-0.21	0.14	0.149	0.745	-0.07	0.12	0.538	0.96	-0.07	0.04	0.089	0.259	no	no	no
5094_62	JAML1	Q86YT9	AMICA1	-0.12	0.14	0.394	0.851	-0.14	0.12	0.25	0.855	0.02	0.04	0.571	0.772	no	no	no
5095_21	KI2L4	Q99706	KIR2DL4	-0.15	0.14	0.278	0.799	-0.08	0.12	0.494	0.955	-0.01	0.04	0.781	0.898	no	no	no
5096_51	KI3L2	P43630	KIR3DL2	-0.16	0.13	0.236	0.783	-0.1	0.11	0.394	0.926	-0.08	0.04	0.0266	0.112	no	no	no
5097_14	KI3S1	Q14943	KIR3DS1	-0.31	0.14	0.0255	0.642	-0.01	0.12	0.952	0.995	-0.1	0.04	0.00783	0.0442	no	no	yes
5098_79	KLRF1	Q9NZS2	KLRF1	-0.2	0.13	0.13	0.745	0.07	0.11	0.562	0.96	-0.07	0.04	0.0495	0.174	no	no	no
5100_53	LIMP II	Q14108	SCARB2	-0.31	0.14	0.0217	0.642	0.05	0.12	0.69	0.979	-0.07	0.04	0.0863	0.256	no	no	no
5102_55	MICB	Q29980	MICB	0.13	0.14	0.357	0.836	0.08	0.12	0.508	0.955	0.05	0.04	0.241	0.476	no	no	no
5103_30	MO2R1	Q8TD46	CD200R1	-0.1	0.14	0.491	0.866	-0.14	0.12	0.251	0.855	-0.16	0.04	0.000109	0.00122	no	no	yes
5105_2	Nogo Receptor	Q9BZR6	RTN4R	-0.09	0.14	0.536	0.883	-0.34	0.12	0.00485	0.18	-0.24	0.04	3.73e-09	9.73e-08	no	no	yes
5106_52	NOTC2	Q04721	NOTCH2	-0.02	0.14	0.895	0.983	0.11	0.12	0.348	0.904	0.12	0.04	0.00173	0.013	no	no	yes
5107_7	Notch 1	P46531	NOTCH1	0	0.13	0.98	0.996	-0.16	0.11	0.167	0.793	-0.12	0.04	0.0014	0.0108	no	no	yes
5108_72	Notch-3	Q9UM47	NOTCH3	0.05	0.13	0.7	0.932	-0.3	0.11	0.00915	0.255	-0.21	0.04	1.94e-08	4.59e-07	no	no	yes
5109_24	Nr-CAM	Q92823	NRCAM	0.15	0.14	0.285	0.807	-0.26	0.12	0.0365	0.482	-0.26	0.04	1.52e-10	5.17e-09	no	no	yes
5110_84	NRX1B	P58400	NRXN1	0.04	0.13	0.786	0.956	-0.23	0.11	0.0395	0.501	-0.02	0.04	0.536	0.748	no	no	no
5111_15	NRX3B	Q9HDB5	NRXN3	0.1	0.13	0.44	0.86	-0.06	0.11	0.58	0.964	-0.01	0.04	0.756	0.886	no	no	no
5112_73	OX2G	P41217	CD200	-0.13	0.13	0.347	0.832	-0.23	0.11	0.0461	0.525	-0.1	0.04	0.00804	0.0452	no	no	yes
5114_65	Prolactin Receptor	P16471	PRLR	-0.06	0.14	0.649	0.914	-0.04	0.12	0.727	0.98	-0.05	0.04	0.206	0.434	no	no	no
5116_62	ROBO2	Q9HCK4	ROBO2	0.1	0.13	0.458	0.861	-0.03	0.11	0.816	0.983	-0.03	0.04	0.463	0.689	no	no	no
5117_14	ROBO3	Q96MS0	ROBO3	-0.23	0.13	0.0813	0.717	-0.12	0.11	0.28	0.871	-0.1	0.04	0.00516	0.0321	no	no	yes
5121_3	SEM6B	Q9H3T3	SEMA6B	-0.01	0.13	0.92	0.987	0.3	0.11	0.0076	0.231	0.28	0.04	2.8e-14	1.66e-12	no	no	yes
5124_69	sICAM-5	Q9UMF0	ICAM5	0.14	0.13	0.251	0.786	0.66	0.11	4.98e-10	2.76e-07	0.55	0.04	3.6e-52	1.63e-49	no	no	no
5128_53	SLAF6	Q96DU3	SLAMF6	0.06	0.14	0.669	0.921	-0.24	0.12	0.0428	0.508	0	0.04	0.996	0.999	no	no	no
5129_12	SREC-I	Q14162	SCARF1	-0.09	0.11	0.426	0.86	0.07	0.1	0.441	0.949	0.04	0.03	0.229	0.462	no	no	no
5131_15	TAJ	Q9NS68	TNFRSF19	0.07	0.13	0.588	0.902	0.1	0.11	0.36	0.908	0.07	0.04	0.0612	0.201	no	no	no
5132_71	TCCR	Q6UWB1	IL27RA	0.22	0.13	0.101	0.723	-0.2	0.11	0.0713	0.63	-0.11	0.04	0.0036	0.0237	no	no	yes
5133_17	TGF-b R II	P37173	TGFBR2	0.29	0.14	0.0447	0.691	0.16	0.12	0.207	0.829	0.08	0.04	0.0509	0.177	no	no	no
5134_52	TIMD3	Q8TDQ0	HAVCR2	-0.05	0.14	0.691	0.929	0.08	0.12	0.507	0.955	0.06	0.04	0.131	0.327	no	no	no
5138_50	TWEAKR	Q9NP84	TNFRSF12A	-0.02	0.14	0.867	0.977	-0.17	0.12	0.144	0.774	-0.13	0.04	0.00092	0.00757	no	no	yes
5139_32	UNC5H3	O95185	UNC5C	-0.14	0.13	0.296	0.812	-0.07	0.11	0.502	0.955	-0.03	0.04	0.371	0.61	no	no	no
5178_5	PDE7A	Q13946	PDE7A	0	0.14	0.995	0.999	0.12	0.12	0.284	0.872	-0.02	0.04	0.627	0.808	no	no	no
5183_53	AMPK a1b1g1	P54619|Q9Y478|Q13131	PRKAA1 PRKAB1 PRKAG1	-0.24	0.14	0.0893	0.717	0.07	0.12	0.549	0.96	-0.08	0.04	0.0495	0.174	no	no	no
5196_7	NMT1	P30419	NMT1	-0.04	0.1	0.693	0.93	0.21	0.09	0.0131	0.312	0	0.03	0.958	0.985	no	no	no
5201_50	PDE9A	O76083	PDE9A	0.1	0.14	0.487	0.866	-0.02	0.12	0.861	0.988	0.06	0.04	0.143	0.345	no	no	no
5202_4	PPID	Q08752	PPID	-0.04	0.09	0.648	0.913	0.02	0.08	0.8	0.982	0.01	0.03	0.718	0.865	no	no	no
5204_13	PSME3	P61289	PSME3	-0.26	0.14	0.0531	0.707	0.04	0.12	0.729	0.98	-0.08	0.04	0.0358	0.139	no	no	no
5223_59	GCKR	Q14397	GCKR	0.02	0.14	0.862	0.976	0.02	0.12	0.849	0.986	0.04	0.04	0.336	0.579	no	no	no
5224_20	CSK21	P68400	CSNK2A1	-0.04	0.13	0.766	0.953	0.04	0.11	0.719	0.98	0.02	0.04	0.598	0.79	no	no	no
5225_50	CK2-A1:B	P67870|P68400	CSNK2A1 CSNK2B	-0.1	0.1	0.299	0.814	0.1	0.08	0.22	0.843	0.03	0.03	0.351	0.592	no	no	no
5226_36	CK2-A2:B	P67870|P19784	CSNK2A2 CSNK2B	-0.02	0.11	0.879	0.978	0.09	0.09	0.35	0.904	-0.03	0.03	0.322	0.563	no	no	no
5227_60	PDK1	Q15118	PDK1	0	0.11	0.985	0.997	0.2	0.1	0.04	0.502	0.06	0.03	0.0668	0.214	no	no	no
5228_25	KIF23	Q02241	KIF23	-0.11	0.11	0.3	0.814	-0.02	0.09	0.851	0.987	0.01	0.03	0.763	0.891	no	no	no
5229_90	IMDH1	P20839	IMPDH1	-0.18	0.12	0.112	0.741	0.05	0.1	0.603	0.966	0	0.03	0.909	0.965	no	no	no
5230_99	HMGR	P04035	HMGCR	-0.24	0.14	0.0817	0.717	-0.18	0.12	0.118	0.746	0.02	0.04	0.588	0.783	no	no	no
5231_79	PCSK9	Q8NBP7	PCSK9	0.21	0.14	0.134	0.745	-0.26	0.12	0.0321	0.461	-0.08	0.04	0.0595	0.196	no	no	no
5236_2	NR1D1	P20393	NR1D1	-0.31	0.14	0.0226	0.642	-0.05	0.12	0.689	0.979	-0.06	0.04	0.127	0.321	no	no	no
5238_26	PPIE	Q9UNP9	PPIE	-0.16	0.1	0.114	0.743	0.1	0.09	0.246	0.855	0.01	0.03	0.71	0.86	no	no	no
5242_37	MP2K4	P45985	MAP2K4	-0.02	0.14	0.881	0.979	-0.06	0.12	0.634	0.969	-0.05	0.04	0.21	0.438	no	no	no
5245_40	AMPK a2b2g1	P54619|O43741|P54646	PRKAA2 PRKAB2 PRKAG1	-0.13	0.1	0.187	0.761	-0.03	0.08	0.725	0.98	0	0.03	0.974	0.991	no	no	no
5246_64	cGMP-stimulated PDE	O00408	PDE2A	0.19	0.14	0.19	0.764	0.15	0.12	0.211	0.832	-0.01	0.04	0.779	0.897	no	no	no
5248_68	Cyclophilin F	P30405	PPIF	-0.02	0.1	0.848	0.97	-0.04	0.08	0.588	0.966	-0.02	0.03	0.47	0.694	no	no	no
5249_31	DRAK2	O94768	STK17B	0.16	0.14	0.237	0.783	0.09	0.12	0.42	0.942	0.03	0.04	0.492	0.712	no	no	no
5250_53	IMDH2	P12268	IMPDH2	-0.04	0.11	0.745	0.942	0.1	0.09	0.256	0.855	-0.01	0.03	0.843	0.931	no	no	no
5252_33	PDE11	Q9HCR9	PDE11A	-0.06	0.1	0.562	0.892	0.07	0.08	0.395	0.926	0.02	0.03	0.469	0.694	no	no	no
5253_1	PDE1A	P54750	PDE1A	-0.13	0.12	0.306	0.816	-0.02	0.1	0.854	0.987	-0.01	0.03	0.77	0.894	no	no	no
5254_69	PDE3A	Q14432	PDE3A	-0.08	0.13	0.529	0.882	-0.07	0.11	0.503	0.955	0.02	0.04	0.562	0.767	no	no	no
5255_22	PDE4D	Q08499	PDE4D	-0.05	0.14	0.75	0.944	-0.02	0.12	0.883	0.99	-0.1	0.04	0.0184	0.0846	no	no	yes
5256_86	PDE5A	O76074	PDE5A	-0.07	0.1	0.474	0.864	0	0.08	0.961	0.995	-0.03	0.03	0.239	0.474	no	no	no
5259_2	TAK1-TAB1	Q15750|O43318	MAP3K7 TAB1	-0.07	0.13	0.586	0.901	-0.06	0.11	0.568	0.961	-0.04	0.04	0.323	0.565	no	no	no
5260_80	TYK2	P29597	TYK2	-0.07	0.11	0.557	0.892	-0.04	0.09	0.666	0.977	0	0.03	0.972	0.99	no	no	no
5261_13	ABL2	P42684	ABL2	-0.02	0.13	0.854	0.973	-0.11	0.11	0.334	0.902	0	0.04	0.974	0.991	no	no	no
5262_57	BCAR3	O75815	BCAR3	-0.1	0.13	0.468	0.864	-0.03	0.11	0.819	0.983	-0.02	0.04	0.673	0.838	no	no	no
5264_65	calreticulin	P27797	CALR	0.18	0.14	0.188	0.762	0.07	0.12	0.573	0.961	0.13	0.04	0.00112	0.00893	no	no	yes
5265_12	GRB2-related adapter protein 2	O75791	GRAP2	0.05	0.14	0.699	0.932	-0.14	0.12	0.245	0.854	0	0.04	0.902	0.963	no	no	no
5268_49	MMP-16	P51512	MMP16	-0.17	0.14	0.226	0.783	-0.13	0.12	0.288	0.873	-0.06	0.04	0.117	0.306	no	no	no
5272_55	SHC1	P29353	SHC1	-0.12	0.1	0.204	0.779	0	0.08	0.999	1	0.04	0.03	0.188	0.407	no	no	no
5275_28	VAV	P15498	VAV1	-0.12	0.1	0.243	0.783	0.02	0.08	0.855	0.987	0.02	0.03	0.397	0.636	no	no	no
5280_68	GHC2	Q9H1K4	SLC25A18	-0.19	0.13	0.156	0.745	0.08	0.11	0.505	0.955	-0.04	0.04	0.266	0.503	no	no	no
5301_7	Eotaxin	P51671	CCL11	0.32	0.13	0.0176	0.613	0.27	0.11	0.0193	0.372	0.35	0.04	1.71e-19	1.74e-17	no	no	yes
5307_12	Coagulation Factor IXab	P00740	F9	-0.11	0.15	0.48	0.866	-0.01	0.13	0.967	0.995	-0.04	0.04	0.314	0.554	no	no	no
5315_22	Troponin T	P45379	TNNT2	0.03	0.13	0.788	0.956	0.07	0.11	0.52	0.956	0.01	0.04	0.873	0.949	no	no	no
5316_54	Prothrombin	P00734	F2	0.21	0.14	0.15	0.745	-0.21	0.12	0.0863	0.658	-0.09	0.04	0.0305	0.123	no	no	no
5335_73	annexin VI	P08133	ANXA6	0.14	0.13	0.288	0.807	0.07	0.11	0.497	0.955	-0.02	0.04	0.67	0.836	no	no	no
5337_64	B7-2	P42081	CD86	-0.02	0.14	0.909	0.985	-0.03	0.12	0.786	0.982	0.03	0.04	0.513	0.73	no	no	no
5339_49	calgranulin B	P06702	S100A9	-0.07	0.13	0.608	0.906	0.28	0.11	0.00922	0.255	0.15	0.04	3.35e-05	0.000426	no	no	yes
5340_24	Caspase-10	Q92851	CASP10	-0.04	0.13	0.745	0.942	-0.09	0.11	0.416	0.939	0.06	0.04	0.0881	0.258	no	no	no
5343_74	CBPE	P16870	CPE	0.22	0.14	0.126	0.745	0.29	0.12	0.0145	0.33	0.12	0.04	0.00196	0.0144	no	no	yes
5345_51	CKAP2	Q8WWK9	CKAP2	0.04	0.13	0.74	0.942	-0.09	0.11	0.395	0.926	-0.03	0.04	0.406	0.643	no	no	no
5346_24	CPNE1	Q99829	CPNE1	0	0.1	0.993	0.998	0.01	0.09	0.91	0.991	0	0.03	0.883	0.953	no	no	no
5347_59	Cyclin B1	P14635	CCNB1	0.02	0.14	0.868	0.977	-0.01	0.12	0.955	0.995	0.02	0.04	0.683	0.846	no	no	no
5349_69	DLL1	O00548	DLL1	-0.2	0.14	0.158	0.746	0.13	0.12	0.258	0.855	0.19	0.04	1.64e-06	2.73e-05	no	no	yes
5350_14	GPC6	Q9Y625	GPC6	-0.03	0.13	0.832	0.964	-0.21	0.11	0.0537	0.553	-0.13	0.04	0.00041	0.00381	no	no	yes
5351_52	hnRNP A2/B1	P22626	HNRNPA2B1	-0.19	0.11	0.0999	0.72	0.13	0.1	0.176	0.804	0.04	0.03	0.249	0.484	no	no	no
5352_11	HVEM	Q92956	TNFRSF14	0.03	0.14	0.843	0.968	0.02	0.12	0.842	0.986	-0.01	0.04	0.861	0.941	no	no	no
5353_89	IL-1Ra	P18510	IL1RN	-0.11	0.14	0.423	0.859	-0.17	0.12	0.145	0.776	-0.11	0.04	0.00647	0.0385	no	no	yes
5354_11	Keratin 18	P05783	KRT18	-0.12	0.12	0.315	0.818	-0.01	0.1	0.919	0.994	-0.05	0.03	0.167	0.38	no	no	no
5355_69	LIGHT	O43557	TNFSF14	-0.18	0.13	0.184	0.759	0.14	0.11	0.218	0.841	0.11	0.04	0.00285	0.0197	no	no	yes
5357_60	NLGNX	Q8N0W4	NLGN4X	-0.08	0.14	0.572	0.897	0.09	0.12	0.462	0.955	-0.07	0.04	0.0842	0.252	no	no	no
5358_3	OMD	Q99983	OMD	0.16	0.14	0.258	0.788	-0.47	0.12	5.55e-05	0.00812	-0.37	0.04	1.55e-21	1.93e-19	no	no	no
5359_65	PIM1	P11309	PIM1	-0.31	0.13	0.0221	0.642	-0.26	0.11	0.0229	0.412	-0.2	0.04	1.09e-07	2.29e-06	no	no	yes
5360_9	PKB beta	P31751	AKT2	-0.05	0.09	0.583	0.899	0.05	0.08	0.561	0.96	-0.01	0.03	0.672	0.837	no	no	no
5363_51	Semaphorin 3E	O15041	SEMA3E	-0.31	0.14	0.0237	0.642	-0.24	0.11	0.0375	0.49	-0.17	0.04	1.21e-05	0.00017	no	no	yes
5364_7	SET	Q01105	SET	-0.26	0.13	0.0537	0.708	-0.07	0.11	0.525	0.956	-0.22	0.04	9.1e-09	2.22e-07	no	no	yes
5383_14	BAFF Receptor	Q96RJ3	TNFRSF13C	-0.02	0.12	0.871	0.978	-0.13	0.1	0.207	0.829	-0.1	0.03	0.00502	0.0315	no	no	yes
5392_73	Fas, soluble	P25445	FAS	0.2	0.13	0.127	0.745	0.08	0.11	0.467	0.955	0.1	0.04	0.0066	0.0389	no	no	yes
5400_52	sLeptin R	P48357	LEPR	-0.09	0.14	0.543	0.884	0.18	0.12	0.133	0.769	0.07	0.04	0.0739	0.229	no	no	no
5404_53	DR6	O75509	TNFRSF21	-0.06	0.14	0.64	0.913	0.27	0.12	0.022	0.402	0.15	0.04	0.000182	0.00188	no	no	yes
5410_53	CAD15	P55291	CDH15	-0.01	0.13	0.923	0.987	0.03	0.11	0.793	0.982	0	0.04	0.917	0.969	no	no	no
5412_53	CD27	P26842	CD27	0.13	0.15	0.36	0.836	-0.1	0.12	0.432	0.946	-0.06	0.04	0.149	0.355	no	no	no
5430_66	SHPS1	P78324	SIRPA	0.1	0.15	0.49	0.866	0.14	0.12	0.267	0.857	0.02	0.04	0.687	0.848	no	no	no
5437_63	FABP	P05413	FABP3	0.01	0.13	0.964	0.993	-0.05	0.11	0.646	0.971	-0.17	0.04	5.34e-06	7.94e-05	no	no	yes
5440_26	Troponin I, skeletal, fast twitch	P48788	TNNI2	0.03	0.13	0.814	0.961	0.01	0.11	0.957	0.995	-0.05	0.04	0.17	0.384	no	no	no
5441_67	Troponin I	P19429	TNNI3	0.07	0.14	0.62	0.907	-0.05	0.12	0.688	0.979	-0.04	0.04	0.299	0.539	no	no	no
5443_62	ANP	P01160	NPPA	-0.21	0.13	0.0973	0.719	-0.06	0.11	0.551	0.96	-0.03	0.04	0.326	0.568	no	no	no
5451_1	ALCAM	Q13740	ALCAM	0.04	0.13	0.746	0.942	0.08	0.11	0.511	0.955	0.02	0.04	0.669	0.836	no	no	no
5452_71	ASGR1	P07306	ASGR1	0	0.13	0.989	0.997	-0.04	0.11	0.743	0.98	0.04	0.04	0.312	0.551	no	no	no
5456_59	CNDP1	Q96KN2	CNDP1	-0.16	0.14	0.24	0.783	-0.19	0.12	0.112	0.736	-0.23	0.04	4.65e-09	1.2e-07	no	no	yes
5457_5	COLEC12	Q5KU26	COLEC12	0.07	0.13	0.595	0.905	0.19	0.11	0.0945	0.684	0	0.04	0.981	0.994	no	no	no
5459_33	CYTN	P01037	CST1	0.07	0.14	0.64	0.913	-0.32	0.12	0.00723	0.225	-0.2	0.04	8.1e-07	1.45e-05	no	no	yes
5460_60	DEAD-box protein 19B	Q9UMR2	DDX19B	-0.03	0.1	0.716	0.935	-0.03	0.08	0.697	0.979	-0.01	0.03	0.713	0.862	no	no	no
5462_62	Ficolin-3	O75636	FCN3	-0.07	0.14	0.61	0.906	0	0.12	0.978	0.997	0	0.04	0.992	0.998	no	no	no
5463_22	GAS1	P54826	GAS1	0.12	0.12	0.314	0.818	0.01	0.1	0.891	0.99	0.09	0.03	0.00736	0.0421	no	no	yes
5464_52	GRB2 adapter protein	P62993	GRB2	-0.02	0.1	0.804	0.958	-0.03	0.08	0.715	0.98	-0.01	0.03	0.706	0.857	no	no	no
5465_32	H6ST1	O60243	HS6ST1	-0.54	0.14	0.000137	0.136	-0.08	0.12	0.497	0.955	-0.15	0.04	0.000217	0.0022	no	no	yes
5467_15	HSP 90b	P08238	HSP90AB1	-0.14	0.09	0.139	0.745	-0.02	0.08	0.828	0.984	-0.01	0.03	0.776	0.895	no	no	no
5468_67	IL-17 RC	Q8NAC3	IL17RC	0.13	0.14	0.355	0.835	0.09	0.12	0.458	0.955	0.22	0.04	2.52e-08	5.83e-07	no	no	yes
5475_10	PKC-B-II	P05771	PRKCB	0.02	0.1	0.847	0.97	-0.07	0.08	0.425	0.945	-0.03	0.03	0.263	0.499	no	no	no
5476_66	PKC-G	P05129	PRKCG	0.05	0.14	0.722	0.937	0.07	0.12	0.546	0.96	0.19	0.04	2.5e-06	3.98e-05	no	no	yes
5478_50	PSMA	Q04609	FOLH1	-0.05	0.14	0.721	0.936	-0.15	0.12	0.183	0.809	-0.03	0.04	0.38	0.618	no	no	no
5480_49	RANTES	P13501	CCL5	0.09	0.13	0.472	0.864	0.1	0.11	0.357	0.905	0.05	0.04	0.177	0.392	no	no	no
5481_16	RASA1	P20936	RASA1	0.1	0.12	0.384	0.845	-0.02	0.1	0.862	0.988	-0.04	0.03	0.19	0.409	no	no	no
5483_1	RGMA	Q96B86	RGMA	0.14	0.14	0.31	0.817	-0.31	0.12	0.0109	0.278	-0.28	0.04	5.22e-12	2.23e-10	no	no	yes
5484_63	RS3A	P61247	RPS3A	-0.09	0.12	0.442	0.86	-0.02	0.1	0.855	0.987	0.01	0.03	0.844	0.931	no	no	no
5486_73	sICAM-2	P13598	ICAM2	-0.05	0.13	0.713	0.934	0.07	0.11	0.52	0.956	-0.02	0.04	0.518	0.735	no	no	no
5487_7	SLAF7	Q9NQ25	SLAMF7	-0.16	0.13	0.235	0.783	0.11	0.11	0.309	0.885	0.11	0.04	0.00278	0.0193	no	no	yes
5488_74	SRCN1	P12931	SRC	-0.06	0.09	0.52	0.88	-0.03	0.08	0.701	0.98	0.01	0.03	0.772	0.894	no	no	no
5489_18	Stress-induced-phosphoprotein 1	P31948	STIP1	-0.13	0.1	0.204	0.779	0.05	0.08	0.537	0.96	0.04	0.03	0.16	0.37	no	no	no
5490_53	Testican-1	Q08629	SPOCK1	-0.01	0.11	0.891	0.981	0	0.09	0.967	0.995	-0.03	0.03	0.404	0.642	no	no	no
5491_12	Testican-2	Q92563	SPOCK2	0.16	0.13	0.214	0.783	0.03	0.11	0.798	0.982	0.02	0.04	0.658	0.828	no	no	no
5493_17	WNK3	Q9BYP7	WNK3	-0.06	0.11	0.598	0.905	-0.03	0.09	0.788	0.982	0.02	0.03	0.433	0.667	no	no	no
5494_52	RUXF	P62306	SNRPF	0.25	0.13	0.0483	0.691	-0.06	0.11	0.592	0.966	0.03	0.04	0.383	0.622	no	no	no
5508_62	Cathepsin D	P07339	CTSD	-0.01	0.14	0.962	0.993	0.23	0.12	0.0651	0.607	0.18	0.04	1.61e-05	0.00022	no	no	yes
5509_7	EGF	P01133	EGF	-0.07	0.11	0.562	0.892	0.02	0.1	0.87	0.989	-0.02	0.03	0.584	0.78	no	no	no
5526_53	GITR	Q9Y5U5	TNFRSF18	-0.09	0.14	0.544	0.884	0	0.12	0.996	1	-0.02	0.04	0.677	0.842	no	no	no
5532_53	bFGF-R	P11362	FGFR1	0.06	0.14	0.66	0.919	0.07	0.12	0.57	0.961	-0.03	0.04	0.414	0.651	no	no	no
5534_49	TRAIL R2	O14763	TNFRSF10B	-0.36	0.13	0.00579	0.532	-0.16	0.11	0.146	0.776	-0.06	0.04	0.0864	0.256	no	no	no
5542_22	NRP1	O14786	NRP1	0.04	0.14	0.774	0.954	0.03	0.12	0.783	0.982	0.02	0.04	0.621	0.806	no	no	no
5581_28	FGL1	Q08830	FGL1	0.01	0.14	0.966	0.993	0.54	0.12	3.66e-06	0.000912	0.46	0.04	1.18e-31	2.94e-29	no	no	no
5583_62	RYK	P34925	RYK	0.08	0.14	0.551	0.888	-0.01	0.12	0.935	0.995	0.07	0.04	0.0663	0.212	no	no	no
5584_21	Holo-TC II	P20062	TCN2	0.03	0.14	0.812	0.961	0.27	0.12	0.0241	0.415	0.27	0.04	6.79e-12	2.82e-10	no	no	yes
5586_66	MINP1	Q9UNW1	MINPP1	-0.07	0.14	0.645	0.913	0.04	0.12	0.717	0.98	-0.06	0.04	0.148	0.353	no	no	no
5590_11	ZPLD1	Q8TCW7	ZPLD1	-0.04	0.14	0.782	0.956	0.16	0.12	0.184	0.809	0	0.04	0.915	0.968	no	no	no
5593_11	PDIA5	Q14554	PDIA5	0.04	0.1	0.707	0.932	0.01	0.08	0.939	0.995	-0.03	0.03	0.312	0.551	no	no	no
5596_75	CD5	P06127	CD5	-0.01	0.13	0.918	0.986	0.12	0.11	0.307	0.884	0.06	0.04	0.122	0.313	no	no	no
5598_3	GREM2	Q9H772	GREM2	0.15	0.13	0.226	0.783	0.11	0.11	0.288	0.873	0.13	0.04	0.000234	0.00233	no	no	yes
5599_88	PCYXL	Q8NBM8	PCYOX1L	-0.07	0.11	0.523	0.882	-0.03	0.1	0.792	0.982	0	0.03	0.963	0.986	no	no	no
5601_2	PGRP-L	Q96PD5	PGLYRP2	-0.03	0.14	0.856	0.973	0.15	0.12	0.215	0.838	0.1	0.04	0.0157	0.0758	no	no	yes
5602_62	RNS10	Q5GAN6	RNASE10	-0.12	0.14	0.364	0.836	-0.21	0.12	0.0709	0.629	-0.08	0.04	0.0314	0.126	no	no	no
5604_30	HPSE	Q9Y251	HPSE	-0.08	0.13	0.529	0.882	0.07	0.11	0.494	0.955	0.03	0.04	0.401	0.64	no	no	no
5605_77	MFNG	O00587	MFNG	-0.02	0.14	0.88	0.979	0.01	0.12	0.906	0.991	0.08	0.04	0.0487	0.172	no	no	no
5606_24	MFAP1	P55081	MFAP1	0.1	0.14	0.484	0.866	-0.04	0.12	0.726	0.98	-0.02	0.04	0.679	0.843	no	no	no
5609_92	F19A5	Q7Z5A7	FAM19A5	0.04	0.13	0.737	0.941	0.09	0.11	0.415	0.938	0.08	0.04	0.0289	0.118	no	no	no
5610_32	CJ038	Q5VUB5	FAM171A1	0.18	0.14	0.204	0.779	0.08	0.12	0.498	0.955	-0.02	0.04	0.572	0.772	no	no	no
5611_56	D108B	Q8NET1	DEFB108B	-0.02	0.14	0.869	0.977	0.21	0.12	0.0782	0.647	-0.01	0.04	0.771	0.894	no	no	no
5612_16	HINT2	Q9BX68	HINT2	-0.22	0.1	0.0375	0.683	0.06	0.09	0.469	0.955	-0.02	0.03	0.549	0.758	no	no	no
5613_75	NTAL	Q9GZY6	LAT2	0.01	0.14	0.931	0.99	-0.02	0.12	0.871	0.989	-0.07	0.04	0.0914	0.263	no	no	no
5614_44	CRH	P06850	CRH	0.01	0.14	0.951	0.991	0.17	0.12	0.149	0.778	-0.01	0.04	0.702	0.856	no	no	no
5615_62	F172A	Q8WUF8	FAM172A	-0.05	0.14	0.726	0.94	-0.07	0.12	0.536	0.96	-0.08	0.04	0.0399	0.149	no	no	no
5617_41	NPFF	O15130	NPFF	-0.03	0.12	0.824	0.963	0.04	0.11	0.713	0.98	-0.07	0.04	0.0513	0.178	no	no	no
5618_50	FAM3B	P58499	FAM3B	0.02	0.14	0.887	0.979	0.02	0.12	0.884	0.99	0.06	0.04	0.13	0.325	no	no	no
5620_13	AMD	P19021	PAM	-0.01	0.14	0.955	0.992	0.05	0.12	0.686	0.979	0.01	0.04	0.896	0.959	no	no	no
5621_64	THSD1	Q9NS62	THSD1	0.1	0.13	0.449	0.86	-0.11	0.11	0.347	0.904	-0.11	0.04	0.00565	0.0347	no	no	yes
5623_11	CLM1	Q8TDQ1	CD300LF	-0.02	0.14	0.888	0.979	-0.08	0.12	0.481	0.955	-0.07	0.04	0.0692	0.219	no	no	no
5626_20	CTRC	Q99895	CTRC	-0.01	0.14	0.929	0.99	-0.06	0.12	0.622	0.969	-0.05	0.04	0.187	0.405	no	no	no
5627_53	GON1	P01148	GNRH1	0.14	0.14	0.295	0.811	0.07	0.12	0.556	0.96	-0.04	0.04	0.346	0.589	no	no	no
5628_21	SEM3G	Q9NS98	SEMA3G	0.15	0.14	0.278	0.799	-0.39	0.12	0.000753	0.0493	-0.4	0.04	8.85e-24	1.3e-21	no	no	no
5629_58	NKG2A	P26715	KLRC1	0.07	0.14	0.615	0.906	-0.06	0.12	0.62	0.969	-0.15	0.04	0.000194	0.00198	no	no	yes
5630_48	CM35H	Q9UGN4	CD300A	-0.06	0.12	0.604	0.905	-0.01	0.1	0.936	0.995	0.03	0.03	0.329	0.572	no	no	no
5631_83	MOTI	P12872	MLN	-0.04	0.13	0.746	0.942	-0.05	0.11	0.677	0.979	0	0.04	0.949	0.983	no	no	no
5632_6	CRAC1	Q9NQ79	CRTAC1	0.17	0.14	0.227	0.783	-0.08	0.12	0.478	0.955	-0.19	0.04	1.03e-06	1.79e-05	no	no	yes
5634_39	OFUT1	Q9H488	POFUT1	-0.05	0.11	0.642	0.913	0.03	0.1	0.72	0.98	-0.07	0.03	0.0287	0.118	no	no	no
5636_10	MFAP4	P55083	MFAP4	0.05	0.14	0.703	0.932	-0.31	0.12	0.00795	0.236	-0.34	0.04	3.88e-18	3.65e-16	no	no	yes
5637_81	NTNG1	Q9Y2I2	NTNG1	-0.03	0.13	0.813	0.961	-0.15	0.11	0.169	0.793	-0.11	0.04	0.00161	0.0121	no	no	yes
5638_23	GT251	Q8NBJ5	COLGALT1	-0.15	0.12	0.191	0.766	0.02	0.1	0.823	0.984	-0.04	0.03	0.249	0.484	no	no	no
5639_49	NETO1	Q8TDF5	NETO1	-0.08	0.13	0.535	0.883	0.08	0.11	0.478	0.955	-0.05	0.04	0.186	0.405	no	no	no
5643_2	LCN8	Q6JVE9	LCN8	-0.08	0.14	0.543	0.884	-0.13	0.12	0.259	0.855	-0.02	0.04	0.642	0.817	no	no	no
5644_60	RNAS4	P34096	RNASE4	-0.12	0.13	0.389	0.847	0.1	0.11	0.363	0.91	0.05	0.04	0.219	0.45	no	no	no
5646_20	RNAS6	Q93091	RNASE6	-0.23	0.14	0.0997	0.72	0.21	0.12	0.0681	0.618	0.28	0.04	9.01e-13	4.48e-11	no	no	yes
5648_28	CTRB2	Q6GPI1	CTRB2	-0.23	0.14	0.0965	0.719	-0.2	0.12	0.096	0.688	-0.12	0.04	0.00302	0.0206	no	no	yes
5649_83	PSG4	Q00888	PSG4	-0.22	0.14	0.124	0.745	0.16	0.12	0.192	0.817	0.09	0.04	0.0322	0.128	no	no	no
5650_9	PDIA6	Q15084	PDIA6	-0.15	0.09	0.11	0.734	0.04	0.08	0.63	0.969	0.03	0.03	0.348	0.59	no	no	no
5651_50	PSG7	Q13046	PSG7	-0.16	0.13	0.216	0.783	-0.1	0.11	0.384	0.921	-0.06	0.04	0.0862	0.256	no	no	no
5653_23	PRS37	A4D1T9	PRSS37	-0.09	0.14	0.528	0.882	-0.02	0.12	0.86	0.988	-0.09	0.04	0.0313	0.126	no	no	no
5654_70	TMX3	Q96JJ7	TMX3	0.03	0.12	0.8	0.957	0.12	0.11	0.264	0.857	0.15	0.04	1.11e-05	0.000157	no	no	yes
5656_53	PP11	P21128	ENDOU	0.03	0.14	0.812	0.961	0.07	0.12	0.558	0.96	-0.14	0.04	0.000441	0.00404	no	no	yes
5657_28	SIA4A	Q11201	ST3GAL1	0.08	0.13	0.556	0.89	-0.23	0.11	0.0378	0.492	-0.09	0.04	0.0107	0.0573	no	no	yes
5658_64	coagulation factor XIII B	P05160	F13B	-0.1	0.13	0.44	0.86	-0.11	0.11	0.343	0.902	-0.16	0.04	1.99e-05	0.000265	no	no	yes
5659_11	TRH	P20396	TRH	-0.01	0.14	0.948	0.991	0.03	0.12	0.825	0.984	0.03	0.04	0.455	0.683	no	no	no
5660_51	SOD3	P08294	SOD3	0.15	0.13	0.235	0.783	-0.08	0.11	0.456	0.955	-0.07	0.04	0.0433	0.159	no	no	no
5661_15	IL-18	Q14116	IL18	-0.13	0.13	0.325	0.824	-0.08	0.11	0.499	0.955	-0.03	0.04	0.444	0.677	no	no	no
5663_18	PF4V	P10720	PF4V1	0.08	0.14	0.55	0.888	0.02	0.11	0.86	0.988	-0.01	0.04	0.714	0.862	no	no	no
5664_57	D106A	Q8N104	DEFB106A	0.14	0.14	0.298	0.814	0.11	0.12	0.372	0.915	0.05	0.04	0.204	0.431	no	no	no
5667_3	SEM3B	Q13214	SEMA3B	-0.05	0.13	0.72	0.936	0	0.11	0.987	0.999	-0.02	0.04	0.53	0.745	no	no	no
5669_26	SIRB2	Q5JXA9	SIRPB2	-0.22	0.12	0.0685	0.717	0.06	0.1	0.521	0.956	0.01	0.03	0.882	0.953	no	no	no
5671_1	Chymotrypsin	P17538	CTRB1	-0.12	0.15	0.432	0.86	-0.12	0.13	0.32	0.892	-0.08	0.04	0.0474	0.169	no	no	no
5675_6	Tenascin	P24821	TNC	0.06	0.14	0.656	0.917	0.24	0.12	0.0488	0.536	0.27	0.04	3.94e-11	1.45e-09	no	no	yes
5676_54	ASIP	P42127	ASIP	0.14	0.13	0.286	0.807	0	0.11	0.998	1	-0.03	0.04	0.491	0.711	no	no	no
5677_15	CB066	Q6UXQ4	C2orf66	-0.05	0.14	0.71	0.933	-0.08	0.12	0.493	0.955	-0.07	0.04	0.11	0.294	no	no	no
5679_16	HBD-3	P81534	DEFB103A	-0.02	0.13	0.903	0.985	0.11	0.11	0.353	0.905	-0.05	0.04	0.16	0.371	no	no	no
5680_54	OBP2B	Q9NPH6	OBP2B	-0.22	0.12	0.0751	0.717	0.01	0.1	0.945	0.995	0	0.03	0.919	0.97	no	no	no
5682_13	VASN	Q6EMK4	VASN	0.03	0.14	0.824	0.963	0.02	0.12	0.87	0.989	-0.02	0.04	0.648	0.822	no	no	no
5687_5	GLU2B	P14314	PRKCSH	-0.07	0.12	0.547	0.887	-0.12	0.1	0.244	0.854	-0.05	0.03	0.125	0.318	no	no	no
5688_65	CBLN4	Q9NTU7	CBLN4	0.25	0.14	0.0699	0.717	-0.25	0.12	0.0343	0.474	-0.28	0.04	2.15e-12	9.9e-11	no	no	yes
5689_1	DB112	Q30KQ8	DEFB112	0.08	0.14	0.567	0.894	-0.14	0.12	0.241	0.85	0.01	0.04	0.75	0.881	no	no	no
5690_49	TUFT1	Q9NNX1	TUFT1	-0.2	0.13	0.13	0.745	0.1	0.11	0.38	0.917	-0.09	0.04	0.0211	0.0945	no	no	yes
5691_2	CRLD2	Q9H0B8	CRISPLD2	-0.09	0.14	0.525	0.882	0.38	0.12	0.00145	0.0775	0.29	0.04	3.12e-13	1.64e-11	no	no	no
5698_60	Tenascin-X	P22105	TNXB	0.15	0.13	0.24	0.783	0.2	0.11	0.0692	0.622	0.12	0.04	0.00106	0.00853	no	no	yes
5701_81	Tetranectin	P05452	CLEC3B	0	0.14	0.983	0.997	-0.13	0.12	0.275	0.865	-0.15	0.04	0.000107	0.00119	no	no	yes
5703_26	NOE1	Q99784	OLFM1	-0.24	0.14	0.0843	0.717	0.26	0.12	0.0235	0.414	-0.01	0.04	0.844	0.931	no	no	no
5704_74	Granzyme M	P51124	GZMM	-0.38	0.14	0.00633	0.534	-0.26	0.12	0.0311	0.457	-0.09	0.04	0.021	0.0941	no	no	yes
5707_55	ELK3	P41970	ELK3	-0.12	0.09	0.203	0.779	0.05	0.08	0.499	0.955	0.06	0.03	0.0323	0.128	no	no	no
5708_1	LEAP2	Q969E1	LEAP2	0.29	0.14	0.0304	0.653	0.14	0.12	0.233	0.849	0.06	0.04	0.121	0.311	no	no	no
5713_9	IFN-lambda 3	Q8IZI9	IFNL3	-0.18	0.14	0.205	0.779	0.1	0.12	0.38	0.917	0.08	0.04	0.0342	0.134	no	no	no
5714_88	IFNA6	P05013	IFNA6	-0.08	0.14	0.552	0.888	-0.09	0.12	0.447	0.953	-0.07	0.04	0.0933	0.267	no	no	no
5715_4	ABHEA	Q9BUJ0	ABHD14A	-0.23	0.11	0.0472	0.691	0.03	0.1	0.79	0.982	0.01	0.03	0.668	0.834	no	no	no
5716_49	CSAG1	Q6PB30	CSAG1	-0.1	0.13	0.44	0.86	-0.09	0.11	0.416	0.939	-0.02	0.04	0.573	0.772	no	no	no
5717_2	CILP	O75339	CILP	-0.15	0.1	0.134	0.745	0	0.08	0.974	0.995	-0.01	0.03	0.793	0.904	no	no	no
5719_66	CI061	Q15884	FAM189A2	-0.15	0.14	0.301	0.814	0	0.12	0.985	0.999	-0.02	0.04	0.616	0.804	no	no	no
5722_78	Prolylcarboxypeptidase	P42785	PRCP	0.14	0.14	0.314	0.818	-0.01	0.12	0.956	0.995	0.06	0.04	0.123	0.316	no	no	no
5723_4	INSL3	P51460	INSL3	0.29	0.14	0.0383	0.683	0.21	0.12	0.0813	0.653	0.11	0.04	0.00421	0.0273	no	no	yes
5724_58	SBSN	Q6UWP8	SBSN	0	0.13	0.999	1	0.02	0.11	0.827	0.984	0.06	0.04	0.122	0.314	no	no	no
5726_49	SG11A	Q6PDA7	SPAG11A	0.2	0.15	0.18	0.756	0.11	0.12	0.393	0.926	0.03	0.04	0.494	0.713	no	no	no
5727_35	B3GLT	Q6Y288	B3GALTL	-0.17	0.12	0.153	0.745	-0.06	0.1	0.557	0.96	-0.02	0.03	0.472	0.696	no	no	no
5728_60	FCRL1	Q96LA6	FCRL1	0.12	0.14	0.379	0.841	-0.26	0.12	0.0239	0.415	-0.08	0.04	0.0379	0.144	no	no	no
5730_60	BRAK	O95715	CXCL14	-0.24	0.12	0.0481	0.691	0	0.1	0.969	0.995	-0.01	0.03	0.734	0.875	no	no	no
5731_1	ISK6	Q6UWN8	SPINK6	-0.05	0.14	0.734	0.94	0.08	0.12	0.481	0.955	0.05	0.04	0.23	0.463	no	no	no
5734_13	nectin-4	Q96NY8	PVRL4	-0.01	0.14	0.97	0.993	-0.18	0.12	0.12	0.747	-0.05	0.04	0.23	0.463	no	no	no
5735_54	C1GLC	Q96EU7	C1GALT1C1	-0.13	0.14	0.345	0.832	-0.22	0.12	0.0671	0.614	-0.19	0.04	2.39e-06	3.82e-05	no	no	yes
5736_1	TRML2	Q5T2D2	TREML2	-0.41	0.13	0.00198	0.443	-0.07	0.11	0.514	0.956	-0.1	0.04	0.00706	0.0409	no	no	yes
5737_61	SEM4D	Q92854	SEMA4D	-0.1	0.14	0.443	0.86	-0.05	0.11	0.672	0.979	-0.09	0.04	0.0173	0.0812	no	no	yes
5738_25	Tenascin	P24821	TNC	0.07	0.14	0.631	0.91	0.18	0.12	0.131	0.768	0.28	0.04	3.86e-12	1.7e-10	no	no	yes
5739_75	KTDAP	P60985	KRTDAP	0.05	0.14	0.72	0.936	0.17	0.12	0.16	0.788	0.04	0.04	0.345	0.589	no	no	no
5740_17	ROBO1	Q9Y6N7	ROBO1	0.09	0.13	0.477	0.865	-0.07	0.11	0.491	0.955	-0.04	0.04	0.33	0.573	no	no	no
5742_14	PPA6	Q9NPH0	ACP6	0.07	0.14	0.638	0.913	0.11	0.12	0.349	0.904	0.04	0.04	0.32	0.561	no	no	no
5743_82	CART	Q16568	CARTPT	-0.16	0.14	0.255	0.788	-0.01	0.12	0.921	0.995	-0.03	0.04	0.47	0.694	no	no	no
5744_12	CA056	Q9BUN1	MENT	-0.06	0.14	0.667	0.921	-0.08	0.12	0.506	0.955	-0.08	0.04	0.0481	0.171	no	no	no
5745_64	PI15	O43692	PI15	0.15	0.14	0.273	0.795	0.19	0.12	0.106	0.722	-0.04	0.04	0.326	0.567	no	no	no
5748_20	Acid ceramidase	Q13510	ASAH1	-0.14	0.1	0.131	0.745	0.06	0.08	0.472	0.955	0.04	0.03	0.118	0.308	no	no	no
5749_53	COL	P04118	CLPS	-0.05	0.14	0.751	0.944	0.06	0.12	0.62	0.969	-0.03	0.04	0.467	0.692	no	no	no
5751_14	HCCR-1	Q6P1Q0	LETMD1	-0.12	0.13	0.365	0.837	-0.11	0.11	0.349	0.904	-0.08	0.04	0.0463	0.167	no	no	no
5752_63	SUSD3	Q96L08	SUSD3	-0.27	0.14	0.0587	0.717	0.18	0.12	0.134	0.769	-0.07	0.04	0.0669	0.214	no	no	no
5753_21	F19A1	Q7Z5A9	FAM19A1	0.09	0.14	0.512	0.874	-0.08	0.12	0.508	0.955	0.04	0.04	0.329	0.572	no	no	no
5754_76	INSL6	Q9Y581	INSL6	-0.16	0.13	0.243	0.783	-0.24	0.11	0.0301	0.457	-0.1	0.04	0.0113	0.0599	no	no	yes
5755_29	GIP	P09681	GIP	0.07	0.14	0.614	0.906	-0.06	0.12	0.589	0.966	-0.08	0.04	0.0457	0.165	no	no	no
5756_66	PAPP2	Q9BXP8	PAPPA2	-0.21	0.14	0.117	0.745	-0.12	0.12	0.293	0.874	-0.06	0.04	0.126	0.319	no	no	no
5757_45	GNAS3	O95467	GNAS	-0.08	0.14	0.561	0.892	-0.11	0.12	0.347	0.904	0	0.04	0.907	0.964	no	no	no
5758_49	kallikrein 9	Q9UKQ9	KLK9	-0.02	0.13	0.877	0.978	0.07	0.11	0.558	0.96	-0.03	0.04	0.425	0.661	no	no	no
5762_35	Sperm-associated antigen 11	Q08648	SPAG11B	0.08	0.14	0.567	0.894	-0.06	0.12	0.641	0.97	0.04	0.04	0.321	0.563	no	no	no
5763_67	HBD-4	Q8WTQ1	DEFB104A	0.02	0.1	0.837	0.965	0	0.09	0.992	0.999	-0.01	0.03	0.746	0.88	no	no	no
5764_4	GALT2	Q10471	GALNT2	0.11	0.14	0.408	0.854	0.14	0.11	0.22	0.843	0.06	0.04	0.121	0.313	no	no	no
5765_53	DB121	Q5J5C9	DEFB121	0.09	0.12	0.433	0.86	0.08	0.1	0.431	0.946	0.03	0.03	0.296	0.537	no	no	no
5792_8	AFP	P02771	AFP	-0.09	0.13	0.501	0.869	0.05	0.11	0.67	0.979	0.03	0.04	0.411	0.648	no	no	no
5798_3	BID	P55957	BID	-0.19	0.11	0.0778	0.717	0.12	0.09	0.192	0.817	0.07	0.03	0.0225	0.0991	no	no	yes
5801_72	b-NGF	P01138	NGF	-0.07	0.14	0.621	0.907	-0.25	0.12	0.0301	0.457	-0.01	0.04	0.739	0.875	no	no	no
5803_24	C3d	P01024	C3	0	0.14	0.983	0.997	-0.03	0.12	0.805	0.982	-0.01	0.04	0.879	0.952	no	no	no
5807_77	CD70	P32970	CD70	0.02	0.14	0.876	0.978	-0.18	0.11	0.128	0.767	-0.08	0.04	0.033	0.13	no	no	no
5810_25	Cripto	P13385	TDGF1	0.15	0.13	0.231	0.783	0.19	0.11	0.0823	0.653	-0.06	0.04	0.119	0.31	no	no	no
5813_58	Epo	P01588	EPO	0.08	0.14	0.566	0.894	-0.1	0.12	0.393	0.926	-0.2	0.04	2.78e-07	5.4e-06	no	no	yes
5822_22	GDNF	P39905	GDNF	-0.16	0.13	0.216	0.783	-0.09	0.11	0.395	0.926	-0.14	0.04	0.000192	0.00197	no	no	yes
5825_49	IFN-g R1	P15260	IFNGR1	0.01	0.13	0.957	0.993	-0.08	0.11	0.485	0.955	-0.06	0.04	0.0861	0.256	no	no	no
5834_18	IL-9	P15248	IL9	-0.2	0.14	0.153	0.745	-0.32	0.12	0.00921	0.255	-0.28	0.04	2.52e-12	1.15e-10	no	no	yes
5837_49	LIF sR	P42702	LIFR	0.15	0.13	0.226	0.783	-0.02	0.11	0.886	0.99	-0.01	0.04	0.784	0.9	no	no	no
5843_60	NG36	Q96KQ7	EHMT2	0.16	0.14	0.241	0.783	0	0.12	0.989	0.999	-0.03	0.04	0.484	0.706	no	no	no
5852_6	S100A12	P80511	S100A12	-0.01	0.14	0.944	0.991	0.39	0.11	0.000657	0.0448	0.13	0.04	0.000517	0.00458	no	no	no
5854_60	tau	P10636	MAPT	-0.16	0.13	0.22	0.783	0.02	0.11	0.877	0.989	-0.03	0.04	0.49	0.711	no	no	no
5858_6	14-3-3 protein zeta/delta	P63104	YWHAZ	-0.05	0.09	0.629	0.91	-0.02	0.08	0.8	0.982	-0.01	0.03	0.575	0.773	no	no	no
5861_78	3HAO	P46952	HAAO	0.04	0.14	0.77	0.954	-0.02	0.12	0.888	0.99	-0.03	0.04	0.514	0.731	no	no	no
5864_10	aldolase A	P04075	ALDOA	-0.1	0.1	0.312	0.818	0.05	0.08	0.545	0.96	0.01	0.03	0.827	0.923	no	no	no
5867_60	ARGI1	P05089	ARG1	-0.03	0.14	0.829	0.964	-0.02	0.12	0.897	0.99	0.02	0.04	0.578	0.776	no	no	no
5870_23	BAD	Q92934	BAD	-0.08	0.1	0.421	0.859	0	0.08	0.989	0.999	0.03	0.03	0.223	0.455	no	no	no
5879_51	Dynactin subunit 2	Q13561	DCTN2	-0.36	0.14	0.00854	0.585	0.02	0.12	0.882	0.99	-0.05	0.04	0.209	0.437	no	no	no
5882_34	EF-1-beta	P24534	EEF1B2	-0.04	0.11	0.745	0.942	-0.12	0.1	0.228	0.849	0.02	0.03	0.596	0.789	no	no	no
5885_55	eIF-4H	Q15056	EIF4H	-0.07	0.1	0.458	0.861	0	0.08	0.952	0.995	-0.02	0.03	0.439	0.673	no	no	no
5888_29	eIF-5A-1	P63241	EIF5A	-0.01	0.1	0.898	0.984	0.07	0.08	0.372	0.915	0.07	0.03	0.0182	0.084	no	no	yes
5897_58	Gastrin-releasing peptide	P07492	GRP	-0.21	0.14	0.133	0.745	0.03	0.12	0.792	0.982	-0.05	0.04	0.24	0.475	no	no	no
5900_11	HINT1	P49773	HINT1	-0.18	0.11	0.102	0.723	0.05	0.09	0.628	0.969	0.06	0.03	0.0677	0.216	no	no	no
5903_91	HSP70 protein 8	P11142	HSPA8	-0.13	0.13	0.352	0.835	-0.13	0.11	0.265	0.857	-0.09	0.04	0.0186	0.0856	no	no	yes
5909_51	Nucleoside diphosphate kinase A	P15531	NME1	0	0.11	0.994	0.998	0.02	0.1	0.875	0.989	0.03	0.03	0.335	0.579	no	no	no
5915_58	PEX5	P50542	PEX5	-0.12	0.13	0.37	0.838	-0.17	0.11	0.145	0.776	0	0.04	0.954	0.985	no	no	no
5918_5	PSME1	Q06323	PSME1	-0.07	0.11	0.506	0.872	-0.01	0.09	0.889	0.99	-0.02	0.03	0.469	0.694	no	no	no
5927_4	WISP-3	O95389	WISP3	0.1	0.14	0.474	0.864	0.15	0.12	0.209	0.83	0.01	0.04	0.773	0.894	no	no	no
5934_1	Ferritin	P02792|P02794	FTH1 FTL	0.11	0.14	0.45	0.86	0.06	0.12	0.591	0.966	0.09	0.04	0.0173	0.0812	no	no	yes
5936_53	TNF-a	P01375	TNF	0.07	0.13	0.587	0.901	0.15	0.11	0.19	0.814	0.07	0.04	0.0823	0.248	no	no	no
5939_42	TWEAK	O43508	TNFSF12	0.16	0.13	0.245	0.783	-0.06	0.11	0.574	0.961	-0.15	0.04	9.72e-05	0.00109	no	no	yes
5947_90	Tpo	P40225	THPO	0	0.11	0.999	1	0.09	0.1	0.345	0.902	0.1	0.03	0.00132	0.0103	no	no	yes
5954_62	PTH	P01270	PTH	0.25	0.14	0.0683	0.717	-0.13	0.12	0.269	0.857	-0.08	0.04	0.0477	0.17	no	no	no
5957_30	Somatostatin-28	P61278	SST	-0.04	0.14	0.796	0.956	0.06	0.12	0.587	0.966	-0.05	0.04	0.189	0.408	no	no	no
5963_9	Dermokine	Q6E0U4	DMKN	0.01	0.12	0.952	0.991	0.07	0.1	0.468	0.955	-0.03	0.03	0.457	0.685	no	no	no
5980_55	BOLA3	Q53S33	BOLA3	-0.06	0.1	0.583	0.899	0.1	0.09	0.23	0.849	0.03	0.03	0.329	0.572	no	no	no
5981_6	ES1	P0DPI2	C21orf33	0.19	0.14	0.191	0.766	0.18	0.12	0.146	0.776	0.05	0.04	0.201	0.426	no	no	no
5988_49	LIGHT	O43557	TNFSF14	0.19	0.14	0.19	0.765	0.12	0.12	0.338	0.902	0.03	0.04	0.455	0.683	no	no	no
6020_52	Urotensin-II	O95399	UTS2	0.29	0.14	0.0483	0.691	0.18	0.12	0.152	0.783	0.08	0.04	0.0499	0.175	no	no	no
6022_57	NELL2	Q99435	NELL2	0.21	0.14	0.127	0.745	0.12	0.12	0.287	0.873	0.08	0.04	0.0353	0.137	no	no	no
6027_31	REL3	Q8WXF3	RLN3	0.08	0.13	0.526	0.882	-0.02	0.11	0.832	0.984	-0.02	0.04	0.596	0.788	no	no	no
6035_2	SIAT1	P15907	ST6GAL1	-0.33	0.13	0.0115	0.6	-0.04	0.11	0.69	0.979	-0.02	0.04	0.64	0.816	no	no	no
6039_24	CRHBP	P24387	CRHBP	0.1	0.14	0.474	0.864	0.04	0.12	0.738	0.98	0.06	0.04	0.142	0.343	no	no	no
6042_52	Tenascin	P24821	TNC	0.3	0.13	0.0178	0.613	0.09	0.11	0.419	0.942	0.17	0.04	3.27e-06	5.08e-05	no	no	yes
6049_64	PTPRS	Q13332	PTPRS	0.05	0.13	0.685	0.927	-0.17	0.11	0.145	0.776	-0.06	0.04	0.126	0.319	no	no	no
6054_6	NXPH3	O95157	NXPH3	0.08	0.14	0.565	0.893	-0.17	0.12	0.147	0.776	-0.03	0.04	0.436	0.671	no	no	no
6060_2	PIP	P12273	PIP	0.05	0.14	0.709	0.933	0.02	0.12	0.836	0.985	0.03	0.04	0.394	0.633	no	no	no
6064_4	TXNDC4	Q9BS26	ERP44	0.09	0.13	0.509	0.873	0.02	0.11	0.843	0.986	-0.01	0.04	0.759	0.888	no	no	no
6069_71	SUMF2	Q8NBJ7	SUMF2	-0.03	0.13	0.832	0.964	-0.06	0.11	0.608	0.966	-0.04	0.04	0.324	0.565	no	no	no
6077_63	CECR1	Q9NZK5	CECR1	-0.09	0.14	0.542	0.884	-0.06	0.12	0.609	0.966	-0.01	0.04	0.719	0.866	no	no	no
6079_59	ACPL2	Q8TE99	ACPL2	0.03	0.14	0.831	0.964	-0.05	0.12	0.652	0.974	0.07	0.04	0.0702	0.221	no	no	no
6081_52	PCOC2	Q9UKZ9	PCOLCE2	0.16	0.14	0.254	0.787	0.01	0.12	0.958	0.995	-0.01	0.04	0.795	0.904	no	no	no
6086_15	CRDL2	Q6WN34	CHRDL2	-0.08	0.13	0.529	0.882	-0.17	0.11	0.128	0.767	-0.11	0.04	0.00513	0.032	no	no	yes
6103_70	FCRL5	Q96RD9	FCRL5	-0.02	0.14	0.888	0.979	-0.17	0.12	0.149	0.778	-0.17	0.04	2.34e-05	0.000305	no	no	yes
6107_3	ELA1	Q9UNI1	CELA1	0.15	0.14	0.254	0.787	0.07	0.12	0.553	0.96	0.19	0.04	4.79e-07	9.03e-06	no	no	yes
6117_4	NEC2	P0DMV8	PCSK2	0.14	0.14	0.303	0.814	-0.03	0.11	0.775	0.982	-0.06	0.04	0.118	0.308	no	no	no
6119_14	MAMC2	Q7Z304	MAMDC2	-0.09	0.13	0.474	0.864	-0.09	0.11	0.433	0.946	-0.05	0.04	0.19	0.41	no	no	no
6123_69	p53	P04637	TP53	-0.1	0.13	0.455	0.86	-0.22	0.11	0.0575	0.567	-0.01	0.04	0.873	0.949	no	no	no
6151_18	MP2K3	P46734	MAP2K3	-0.06	0.11	0.56	0.892	0.14	0.09	0.122	0.753	0.04	0.03	0.177	0.392	no	no	no
6168_11	p53 R175H	P04637	TP53	0.15	0.14	0.279	0.799	0.13	0.12	0.275	0.865	0.13	0.04	0.000734	0.00622	no	no	yes
6207_10	prosaposin	P07602	PSAP	0.23	0.14	0.104	0.726	0.17	0.12	0.161	0.788	0.02	0.04	0.572	0.772	no	no	no
6210_100	IFNA5	P01569	IFNA5	0.12	0.14	0.378	0.841	0.15	0.12	0.212	0.834	0.05	0.04	0.218	0.448	no	no	no
6213_10	CGB2	Q6NT52	CGB2	0.06	0.13	0.645	0.913	0.14	0.11	0.229	0.849	0.04	0.04	0.257	0.492	no	no	no
6214_84	IFNA8	P32881	IFNA8	0.08	0.14	0.543	0.884	0.19	0.12	0.111	0.735	0.01	0.04	0.737	0.875	no	no	no
6219_14	PDZ11	Q5EBL8	PDZD11	0.12	0.14	0.405	0.854	0.09	0.12	0.47	0.955	-0.07	0.04	0.104	0.285	no	no	no
6221_1	ADPGK	Q9BRR6	ADPGK	0.04	0.12	0.728	0.94	0.04	0.11	0.731	0.98	0.03	0.04	0.409	0.646	no	no	no
6223_5	GUC2B	Q16661	GUCA2B	0.07	0.14	0.63	0.91	0.23	0.12	0.052	0.55	0.15	0.04	0.000111	0.00123	no	no	yes
6226_69	EFHA1	Q8IYU8	EFHA1	-0.13	0.1	0.186	0.76	0	0.09	0.967	0.995	0	0.03	0.949	0.983	no	no	no
6227_1	kallikrein 10	O43240	KLK10	0.24	0.13	0.0666	0.717	0.38	0.11	0.000651	0.0448	0.44	0.04	6.32e-31	1.5e-28	no	no	no
6228_58	sperm acrosome associated 1	Q9HBV2	SPACA1	-0.22	0.14	0.12	0.745	-0.19	0.12	0.114	0.744	-0.06	0.04	0.141	0.341	no	no	no
6230_56	CER1	O95813	CER1	-0.09	0.14	0.53	0.882	-0.15	0.12	0.207	0.829	-0.16	0.04	5.53e-05	0.000653	no	no	yes
6231_46	STC2	O76061	STC2	-0.09	0.14	0.547	0.887	-0.1	0.12	0.434	0.946	0.01	0.04	0.887	0.955	no	no	no
6234_74	VITRN	Q6UXI7	VIT	0.12	0.13	0.333	0.827	0.04	0.11	0.735	0.98	0.05	0.04	0.156	0.365	no	no	no
6237_11	FGRL1	Q8N441	FGFRL1	-0.04	0.14	0.768	0.954	-0.2	0.12	0.0935	0.682	-0.08	0.04	0.0565	0.19	no	no	no
6238_55	PSG8	Q9UQ74	PSG8	-0.35	0.14	0.0128	0.6	-0.07	0.12	0.567	0.961	-0.07	0.04	0.099	0.277	no	no	no
6240_70	RSPO1	Q2MKA7	RSPO1	-0.09	0.14	0.512	0.874	0.16	0.12	0.175	0.804	-0.1	0.04	0.0128	0.0656	no	no	yes
6245_4	Nectin-2	Q92692	PVRL2	0.26	0.14	0.0612	0.717	0.2	0.12	0.0896	0.669	0.15	0.04	0.000127	0.00138	no	no	yes
6247_9	SIRB1	O00241	SIRPB1	-0.07	0.14	0.618	0.907	-0.06	0.12	0.625	0.969	0.07	0.04	0.0805	0.245	no	no	no
6252_62	Secretoglobin family 3A member 1	Q96QR1	SCGB3A1	0.18	0.14	0.175	0.755	0.74	0.11	1e-10	7.12e-08	0.74	0.04	1.94e-79	1.61e-76	no	no	no
6255_74	CPXM1	Q96SM3	CPXM1	0.2	0.13	0.124	0.745	0.08	0.11	0.464	0.955	0.05	0.04	0.162	0.374	no	no	no
6256_9	LY66C	O95867	LY6G6C	-0.19	0.11	0.0943	0.717	-0.02	0.09	0.801	0.982	-0.03	0.03	0.331	0.574	no	no	no
6257_56	CGRE1	Q99674	CGREF1	-0.04	0.13	0.766	0.954	0.11	0.11	0.336	0.902	0.03	0.04	0.36	0.6	no	no	no
6259_60	Tenascin	P24821	TNC	-0.08	0.14	0.576	0.897	0.14	0.12	0.228	0.849	0.14	0.04	0.000495	0.00443	no	no	yes
6260_14	Tenascin	P24821	TNC	0.14	0.14	0.333	0.827	0.18	0.12	0.136	0.769	0.3	0.04	9.93e-14	5.56e-12	no	no	yes
6262_14	IL-17B R	Q9NRM6	IL17RB	-0.11	0.1	0.238	0.783	0.06	0.08	0.501	0.955	0.06	0.03	0.0378	0.144	no	no	no
6264_9	CYR61	O00622	CYR61	-0.16	0.14	0.243	0.783	-0.24	0.12	0.0451	0.518	-0.11	0.04	0.00569	0.0348	no	no	yes
6267_51	STMN4	Q9H169	STMN4	-0.17	0.13	0.169	0.748	0.01	0.11	0.9	0.99	-0.05	0.04	0.198	0.423	no	no	no
6273_58	P3H1	Q32P28	LEPRE1	0.1	0.13	0.434	0.86	0.05	0.11	0.627	0.969	0.01	0.04	0.689	0.85	no	no	no
6274_15	WSCD2	Q2TBF2	WSCD2	0.02	0.1	0.852	0.973	-0.08	0.09	0.333	0.902	-0.05	0.03	0.0978	0.274	no	no	no
6276_16	Furin	P0DMV8	FURIN	-0.01	0.14	0.945	0.991	-0.08	0.12	0.516	0.956	-0.08	0.04	0.0376	0.143	no	no	no
6280_11	PCDH8	O95206	PCDH8	-0.14	0.11	0.22	0.783	-0.06	0.1	0.502	0.955	-0.07	0.03	0.0391	0.147	no	no	no
6281_51	SIA4B	Q16842	ST3GAL2	-0.22	0.13	0.0777	0.717	-0.03	0.11	0.763	0.982	-0.04	0.04	0.226	0.458	no	no	no
6283_60	MCEM1	Q8IX19	MCEMP1	0.23	0.14	0.115	0.745	0.1	0.12	0.395	0.926	0.04	0.04	0.385	0.624	no	no	no
6284_7	F150B	Q6UX46	FAM150B	-0.12	0.1	0.222	0.783	0.02	0.09	0.784	0.982	-0.02	0.03	0.539	0.75	no	no	no
6285_71	K0152	Q14165	MLEC	0.01	0.1	0.941	0.991	0.03	0.08	0.756	0.982	0.05	0.03	0.095	0.27	no	no	no
6289_78	RHG36	Q6ZRI8	ARHGAP36	-0.09	0.14	0.518	0.879	0.1	0.12	0.38	0.917	0.2	0.04	2.85e-07	5.51e-06	no	no	yes
6290_3	UTS2B	Q765I0	UTS2B	-0.12	0.12	0.339	0.829	0.02	0.1	0.87	0.989	0.01	0.03	0.726	0.87	no	no	no
6291_55	Alcadein-beta	Q9BQT9	CLSTN3	-0.2	0.14	0.142	0.745	-0.21	0.12	0.0641	0.601	-0.09	0.04	0.0234	0.102	no	no	no
6294_11	BAGE2	Q86Y30	BAGE2	-0.16	0.12	0.182	0.759	0.1	0.1	0.345	0.902	0.03	0.03	0.448	0.679	no	no	no
6296_36	OIT3	Q8WWZ8	OIT3	-0.15	0.14	0.281	0.8	-0.24	0.11	0.0406	0.502	-0.09	0.04	0.0165	0.0783	no	no	yes
6304_8	C1QT1	Q9BXJ1	C1QTNF1	-0.05	0.14	0.729	0.94	0.14	0.12	0.252	0.855	0.19	0.04	2.6e-06	4.12e-05	no	no	yes
6315_58	PLBL1	Q6P4A8	PLBD1	0.03	0.12	0.815	0.961	0.15	0.1	0.13	0.767	0.12	0.03	0.000314	0.003	no	no	yes
6321_65	PCDGA	Q9Y5H3	PCDHGA10	0.29	0.12	0.0203	0.634	0.04	0.11	0.684	0.979	-0.02	0.04	0.532	0.746	no	no	no
6324_11	DNSL2	Q92874	DNASE1L2	0.13	0.13	0.327	0.826	-0.04	0.11	0.7	0.98	-0.1	0.04	0.00764	0.0434	no	no	yes
6326_20	BMP-4	P12644	BMP4	-0.02	0.13	0.863	0.976	0.03	0.11	0.81	0.983	-0.03	0.04	0.366	0.604	no	no	no
6334_9	GGT2	P36268	GGT2	0.13	0.14	0.374	0.841	-0.22	0.12	0.067	0.614	-0.05	0.04	0.182	0.399	no	no	no
6342_10	Nephronectin	Q6UXI9	NPNT	0	0.14	0.986	0.997	-0.09	0.12	0.467	0.955	-0.01	0.04	0.786	0.901	no	no	no
6350_43	Apo C-II	P02655	APOC2	-0.17	0.14	0.244	0.783	-0.04	0.12	0.733	0.98	-0.01	0.04	0.856	0.939	no	no	no
6351_55	CD79B	P40259	CD79B	-0.1	0.14	0.489	0.866	0.17	0.12	0.156	0.786	0.07	0.04	0.064	0.207	no	no	no
6352_8	INSRR	P14616	INSRR	0.03	0.14	0.844	0.969	0.08	0.12	0.499	0.955	0.02	0.04	0.541	0.752	no	no	no
6354_13	HPHL1	Q6MZM0	HEPHL1	-0.07	0.14	0.64	0.913	0.11	0.12	0.337	0.902	0	0.04	0.959	0.985	no	no	no
6357_83	ELA3B	P08861	CELA3B	0.34	0.14	0.0172	0.613	-0.16	0.12	0.179	0.808	0	0.04	0.955	0.985	no	no	no
6359_50	AGO61	Q8NAT1	POMGNT2	0.2	0.14	0.151	0.745	0.12	0.12	0.332	0.902	0.09	0.04	0.0208	0.0935	no	no	yes
6360_7	DB128	Q7Z7B8	DEFB128	0.23	0.14	0.108	0.726	0.1	0.12	0.429	0.946	0.05	0.04	0.222	0.454	no	no	no
6361_49	PTPRR	Q15256	PTPRR	-0.04	0.14	0.776	0.954	-0.14	0.12	0.245	0.854	-0.02	0.04	0.641	0.816	no	no	no
6362_6	AUGN	Q9H1Z8	C2orf40	0.14	0.14	0.317	0.821	0.03	0.12	0.783	0.982	0.05	0.04	0.175	0.39	no	no	no
6364_7	TPSNR	Q9BX59	TAPBPL	-0.06	0.14	0.672	0.923	-0.08	0.12	0.52	0.956	0	0.04	0.984	0.994	no	no	no
6366_38	TXD15	Q96J42	TXNDC15	-0.08	0.13	0.563	0.892	-0.26	0.11	0.0217	0.4	0.04	0.04	0.272	0.509	no	no	no
6367_66	fibromodulin	Q06828	FMOD	0.13	0.13	0.32	0.824	-0.02	0.11	0.889	0.99	-0.09	0.04	0.0153	0.0746	no	no	yes
6368_9	CST1L	Q9H114	CSTL1	-0.09	0.1	0.377	0.841	0.06	0.09	0.528	0.957	0.01	0.03	0.644	0.819	no	no	no
6369_82	DEAF1	O75398	DEAF1	0.05	0.11	0.668	0.921	0.07	0.1	0.479	0.955	0.03	0.03	0.358	0.599	no	no	no
6371_50	ANGL7	O43827	ANGPTL7	-0.2	0.13	0.128	0.745	-0.04	0.11	0.714	0.98	-0.07	0.04	0.0863	0.256	no	no	no
6372_7	YBOX2	Q9Y2T7	YBX2	-0.01	0.12	0.917	0.986	-0.04	0.1	0.714	0.98	0.05	0.03	0.14	0.34	no	no	no
6373_54	DLK1	P80370	DLK1	0.25	0.13	0.0575	0.717	-0.13	0.11	0.225	0.849	-0.16	0.04	2.28e-05	0.000298	no	no	yes
6375_75	XXLT1	Q8NBI6	XXYLT1	0.04	0.13	0.752	0.945	0.05	0.11	0.64	0.97	0	0.04	0.939	0.98	no	no	no
6377_54	LYZL2	Q7Z4W2	LYZL2	-0.24	0.12	0.0494	0.691	0.03	0.1	0.742	0.98	-0.01	0.03	0.678	0.842	no	no	no
6378_2	CEI	Q86SI9	C5orf38	0.09	0.14	0.551	0.888	-0.1	0.12	0.399	0.926	-0.02	0.04	0.696	0.853	no	no	no
6379_62	ATL2	Q86TH1	ADAMTSL2	0.12	0.14	0.404	0.854	0.29	0.12	0.015	0.332	0.28	0.04	2e-12	9.33e-11	no	no	yes
6380_23	ICT1	Q14197	ICT1	-0.22	0.13	0.0936	0.717	0.06	0.11	0.579	0.964	0.04	0.04	0.295	0.535	no	no	no
6382_17	MANBA	O00462	MANBA	-0.04	0.13	0.738	0.941	0.2	0.11	0.0751	0.644	0.05	0.04	0.198	0.423	no	no	no
6383_90	TLL1	O43897	TLL1	0.27	0.13	0.0428	0.683	0.2	0.11	0.0665	0.614	0.14	0.04	0.00023	0.0023	no	no	yes
6384_19	WFDC3	Q8IUB2	WFDC3	-0.17	0.1	0.0866	0.717	0.05	0.08	0.553	0.96	0.04	0.03	0.161	0.372	no	no	no
6385_63	VWA1	Q6PCB0	VWA1	-0.12	0.14	0.396	0.851	0.08	0.12	0.518	0.956	0.23	0.04	7.32e-09	1.83e-07	no	no	yes
6388_21	CC126	Q96EE4	CCDC126	0.14	0.14	0.323	0.824	-0.33	0.12	0.00508	0.182	-0.33	0.04	7.21e-17	5.89e-15	no	no	yes
6390_18	NPS	P0C0P6	NPS	0.02	0.13	0.909	0.985	-0.08	0.11	0.493	0.955	-0.14	0.04	0.000345	0.00325	no	no	yes
6391_52	LIRA3	Q8N6C8	LILRA3	0.05	0.14	0.733	0.94	0.13	0.12	0.258	0.855	0.12	0.04	0.00198	0.0145	no	no	yes
6392_7	WISP-2	O76076	WISP2	0.07	0.12	0.555	0.889	-0.1	0.1	0.337	0.902	-0.1	0.03	0.00358	0.0237	no	no	yes
6393_63	Endoplasmin	P14625	HSP90B1	-0.18	0.11	0.0891	0.717	0.04	0.09	0.627	0.969	0	0.03	0.934	0.978	no	no	no
6395_58	GPHA2	Q96T91	GPHA2	0.06	0.14	0.638	0.913	-0.12	0.12	0.3	0.88	0.07	0.04	0.0895	0.26	no	no	no
6398_12	LONM	P36776	LONP1	-0.23	0.1	0.0175	0.613	0.04	0.08	0.675	0.979	0.04	0.03	0.131	0.325	no	no	no
6399_52	D107A	Q8IZN7	DEFB107A	-0.21	0.14	0.127	0.745	0	0.12	1	1	-0.08	0.04	0.0388	0.147	no	no	no
6400_33	P5I13	Q8NBR0	TP53I13	-0.03	0.13	0.811	0.961	-0.15	0.11	0.188	0.811	-0.06	0.04	0.135	0.332	no	no	no
6402_8	PILRA isoform FDF03-deltaTM	Q9UKJ1	PILRA	-0.19	0.15	0.205	0.779	-0.21	0.12	0.0934	0.682	-0.07	0.04	0.104	0.285	no	no	no
6404_20	C1QRF	O75973	C1QL1	0.08	0.12	0.521	0.881	-0.21	0.11	0.0476	0.533	-0.11	0.04	0.00138	0.0107	no	no	yes
6405_74	PSG2	P11465	PSG2	0.28	0.14	0.0504	0.693	0.25	0.12	0.0396	0.501	0.03	0.04	0.427	0.664	no	no	no
6406_3	NMES1	Q9C002	NMES1	0.07	0.11	0.533	0.883	-0.16	0.09	0.0785	0.647	-0.09	0.03	0.00164	0.0123	no	no	yes
6407_63	LAD1	O00515	LAD1	-0.17	0.14	0.225	0.783	0.13	0.12	0.259	0.855	0.02	0.04	0.545	0.755	no	no	no
6408_2	INHBC	P55103	INHBC	0.05	0.14	0.733	0.94	-0.28	0.12	0.0219	0.401	-0.23	0.04	5.14e-09	1.31e-07	no	no	yes
6409_57	GP116	Q8IZF2	ADGRF5	-0.01	0.14	0.915	0.986	-0.12	0.12	0.307	0.885	-0.03	0.04	0.478	0.702	no	no	no
6410_26	INSL4	Q14641	INSL4	-0.25	0.14	0.0768	0.717	-0.04	0.12	0.715	0.98	-0.03	0.04	0.441	0.674	no	no	no
6411_58	DB135	Q30KP9	DEFB135	-0.03	0.13	0.847	0.97	-0.07	0.11	0.548	0.96	0	0.04	0.934	0.978	no	no	no
6413_79	LIPK	Q5VXJ0	LIPK	-0.13	0.14	0.338	0.829	-0.14	0.12	0.235	0.849	0.06	0.04	0.115	0.303	no	no	no
6414_8	OAF	Q86UD1	OAF	0.02	0.14	0.874	0.978	-0.14	0.12	0.245	0.854	0	0.04	0.92	0.97	no	no	no
6415_90	CPN2	P22792	CPN2	-0.28	0.14	0.0485	0.691	-0.23	0.12	0.0595	0.578	-0.09	0.04	0.0237	0.103	no	no	no
6416_8	GKN2	Q86XP6	GKN2	-0.03	0.14	0.828	0.964	0.42	0.12	0.000454	0.0364	0.42	0.04	1.68e-25	2.78e-23	no	no	no
6420_4	SDHF2	Q9NX18	SDHAF2	-0.02	0.11	0.865	0.977	-0.05	0.1	0.64	0.97	-0.05	0.03	0.136	0.334	no	no	no
6421_52	IFN16	P05015	IFNA16	-0.02	0.15	0.886	0.979	0	0.12	0.994	1	-0.01	0.04	0.861	0.941	no	no	no
6424_2	RNS13	Q5GAN3	RNASE13	-0.19	0.14	0.162	0.746	-0.02	0.12	0.875	0.989	0.03	0.04	0.462	0.689	no	no	no
6425_87	MMP19	Q99542	MMP19	-0.14	0.13	0.28	0.8	0.08	0.11	0.487	0.955	0.01	0.04	0.711	0.861	no	no	no
6430_36	F19A2	Q8N3H0	FAM19A2	-0.06	0.14	0.683	0.927	0.19	0.12	0.0966	0.689	-0.06	0.04	0.149	0.355	no	no	no
6431_68	PCYOX	Q9UHG3	PCYOX1	0.03	0.14	0.818	0.963	-0.07	0.12	0.547	0.96	-0.14	0.04	0.000438	0.00403	no	no	yes
6433_57	FA20A	Q96MK3	FAM20A	0.02	0.13	0.904	0.985	0.02	0.11	0.865	0.988	0.08	0.04	0.0248	0.106	no	no	no
6434_18	Amine oxidase	O75106	AOC2	-0.09	0.14	0.533	0.883	-0.1	0.12	0.419	0.942	-0.19	0.04	2.93e-06	4.6e-05	no	no	yes
6439_59	CN093	Q9H972	C14orf93	0.18	0.14	0.194	0.772	0.19	0.12	0.122	0.753	0.1	0.04	0.0173	0.0812	no	no	yes
6440_31	MFAP5	Q13361	MFAP5	0.07	0.13	0.578	0.897	0.1	0.11	0.341	0.902	0	0.04	1	1	no	no	no
6441_62	ATS6	Q9UKP5	ADAMTS6	-0.12	0.11	0.311	0.818	0.09	0.1	0.336	0.902	-0.05	0.03	0.114	0.302	no	no	no
6442_6	BAGE3	Q86Y29	BAGE3	-0.04	0.13	0.763	0.951	-0.08	0.11	0.463	0.955	-0.16	0.04	1.84e-05	0.000246	no	no	yes
6444_15	PSG3	Q16557	PSG3	-0.39	0.14	0.0045	0.522	0.18	0.12	0.118	0.746	0.02	0.04	0.618	0.804	no	no	no
6447_73	PTX3	P26022	PTX3	0	0.13	0.996	0.999	-0.01	0.11	0.955	0.995	0.08	0.04	0.0381	0.145	no	no	no
6448_36	Sema E	Q99985	SEMA3C	0.11	0.13	0.396	0.851	-0.02	0.11	0.856	0.987	-0.04	0.04	0.332	0.575	no	no	no
6450_8	FABP6	P51161	FABP6	-0.17	0.13	0.19	0.765	0.11	0.11	0.328	0.902	-0.07	0.04	0.0553	0.187	no	no	no
6451_64	ASPN	Q9BXN1	ASPN	0.16	0.14	0.25	0.786	0.12	0.12	0.328	0.901	-0.06	0.04	0.15	0.356	no	no	no
6453_70	LIRB4	Q8NHJ6	LILRB4	0.14	0.14	0.298	0.814	0.25	0.12	0.031	0.457	0.13	0.04	0.00119	0.00946	no	no	yes
6454_38	Rho-GDIa	P52565	ARHGDIA	-0.02	0.13	0.905	0.985	0.05	0.11	0.663	0.977	-0.02	0.04	0.584	0.78	no	no	no
6455_52	HPLN4	Q86UW8	HAPLN4	-0.02	0.14	0.878	0.978	0.04	0.12	0.703	0.98	-0.09	0.04	0.0214	0.0953	no	no	yes
6456_17	PSG6	Q00889	PSG6	-0.12	0.14	0.389	0.847	-0.17	0.11	0.131	0.768	-0.03	0.04	0.437	0.672	no	no	no
6457_50	PCDG1	Q9Y5H4	PCDHGA1	-0.13	0.14	0.344	0.832	0.11	0.12	0.341	0.902	0.13	0.04	0.00103	0.00836	no	no	yes
6458_6	RPN1	P04843	RPN1	-0.41	0.15	0.00526	0.522	-0.06	0.12	0.612	0.966	-0.02	0.04	0.588	0.783	no	no	no
6461_54	Apo C-III	P02656	APOC3	-0.05	0.14	0.726	0.939	-0.12	0.12	0.308	0.885	-0.11	0.04	0.00445	0.0284	no	no	yes
6462_12	TIMP-4	Q99727	TIMP4	-0.16	0.14	0.246	0.783	0.03	0.12	0.819	0.983	0.09	0.04	0.028	0.116	no	no	no
6463_59	OX26	P83859	QRFP	0.23	0.14	0.106	0.726	0.2	0.12	0.1	0.699	0.06	0.04	0.169	0.383	no	no	no
6464_40	PVRIG	Q6DKI7	PVRIG	-0.04	0.12	0.753	0.945	0.02	0.1	0.81	0.983	0.01	0.03	0.736	0.875	no	no	no
6467_65	KTEL1	Q8NBL1	POGLUT1	0.06	0.1	0.539	0.883	-0.03	0.08	0.677	0.979	-0.03	0.03	0.357	0.598	no	no	no
6468_37	TKN4	Q86UU9	TAC4	0.17	0.14	0.236	0.783	0.16	0.12	0.185	0.81	0.02	0.04	0.584	0.78	no	no	no
6469_62	LY66D	O95868	LY6G6D	0.1	0.14	0.474	0.864	0.03	0.12	0.825	0.984	0.01	0.04	0.878	0.952	no	no	no
6470_19	fibulin 1	P23142	FBLN1	0.11	0.14	0.42	0.859	-0.4	0.12	0.00057	0.0437	-0.36	0.04	2.01e-20	2.28e-18	no	no	no
6471_53	FHR4	Q92496	CFHR4	0.07	0.15	0.619	0.907	0.03	0.12	0.793	0.982	0.05	0.04	0.193	0.414	no	no	no
6472_40	GP100	P40967	PMEL	0.11	0.13	0.401	0.852	-0.01	0.11	0.939	0.995	-0.09	0.04	0.0204	0.0921	no	no	yes
6473_55	PLUNC	Q9NP55	BPIFA1	0.18	0.14	0.217	0.783	-0.01	0.12	0.906	0.991	0.02	0.04	0.645	0.819	no	no	no
6478_2	IGLO5	A6NGN9	IGLON5	0.31	0.12	0.012	0.6	0.03	0.1	0.769	0.982	-0.03	0.03	0.349	0.59	no	no	no
6480_1	CANT1	Q8WVQ1	CANT1	-0.2	0.13	0.131	0.745	-0.01	0.11	0.934	0.995	-0.09	0.04	0.021	0.0943	no	no	yes
6485_59	IGLL1	P15814	IGLL1	0.01	0.14	0.934	0.991	-0.33	0.12	0.00506	0.182	-0.09	0.04	0.0273	0.114	no	no	no
6491_59	kallikrein 15	Q9H2R5	KLK15	-0.13	0.11	0.234	0.783	0.04	0.09	0.697	0.979	0.01	0.03	0.798	0.906	no	no	no
6493_9	CBPZ	Q66K79	CPZ	-0.01	0.14	0.936	0.991	0.24	0.12	0.048	0.534	0.05	0.04	0.247	0.482	no	no	no
6494_60	sperm acrosome associated 5	Q96QH8	SPACA5	-0.06	0.14	0.696	0.931	-0.03	0.12	0.833	0.984	0.01	0.04	0.722	0.867	no	no	no
6495_14	Endothelin 1	P05305	EDN1	-0.35	0.13	0.0093	0.585	0.23	0.11	0.0449	0.518	0.14	0.04	0.000314	0.003	no	no	yes
6496_60	DLK1	P80370	DLK1	0.23	0.13	0.078	0.717	-0.11	0.11	0.336	0.902	-0.18	0.04	2.32e-06	3.72e-05	no	no	yes
6497_10	XLRS1	O15537	RS1	0.15	0.15	0.31	0.817	0.01	0.12	0.93	0.995	-0.03	0.04	0.509	0.727	no	no	no
6504_65	Lysyl oxidase-like protein 2	Q9Y4K0	LOXL2	0.11	0.14	0.42	0.858	0.23	0.12	0.0552	0.56	0.03	0.04	0.437	0.672	no	no	no
6506_54	TMEDA	P49755	TMED10	-0.02	0.14	0.912	0.985	0.46	0.12	7.4e-05	0.00953	0.36	0.04	2.67e-20	2.96e-18	no	no	no
6507_16	NCAM2	O15394	NCAM2	0.16	0.13	0.199	0.778	0.12	0.11	0.267	0.857	0.1	0.04	0.00674	0.0394	no	no	yes
6508_68	SG1D2	O95969	SCGB1D2	-0.04	0.1	0.685	0.927	-0.05	0.09	0.56	0.96	-0.06	0.03	0.0587	0.195	no	no	no
6510_56	RN128	Q8TEB7	RNF128	0.09	0.14	0.527	0.882	-0.08	0.12	0.523	0.956	0.02	0.04	0.575	0.773	no	no	no
6511_17	F19A4	Q96LR4	FAM19A4	0.05	0.14	0.713	0.933	-0.03	0.12	0.831	0.984	-0.05	0.04	0.174	0.389	no	no	no
6517_14	BMP-3b	P55107	GDF10	0.18	0.14	0.204	0.779	0.4	0.12	0.000907	0.0565	0.28	0.04	2.62e-12	1.19e-10	no	no	no
6518_85	ghrelin	Q9UBU3	GHRL	-0.01	0.1	0.888	0.979	0.04	0.09	0.616	0.968	0.04	0.03	0.185	0.403	no	no	no
6520_87	MGP	P08493	MGP	-0.04	0.14	0.801	0.958	-0.06	0.12	0.627	0.969	0	0.04	1	1	no	no	no
6521_35	NPTX2	P47972	NPTX2	0.3	0.14	0.0383	0.683	-0.01	0.12	0.945	0.995	0.02	0.04	0.572	0.772	no	no	no
6525_17	DUSP13	Q6B8I1	DUSP13	-0.03	0.13	0.825	0.963	-0.27	0.11	0.0161	0.337	-0.22	0.04	4.73e-09	1.21e-07	no	no	yes
6526_77	OBP2A	Q9NY56	OBP2A	-0.23	0.13	0.0945	0.717	0.01	0.11	0.905	0.991	-0.09	0.04	0.0132	0.0671	no	no	yes
6527_1	TRIL	Q7L0X0	TRIL	0.16	0.13	0.225	0.783	-0.03	0.11	0.79	0.982	-0.02	0.04	0.629	0.808	no	no	no
6528_95	EXTL2	Q9UBQ6	EXTL2	0.1	0.14	0.464	0.863	0.04	0.12	0.744	0.98	0	0.04	0.945	0.982	no	no	no
6530_63	PROL1	Q99935	PROL1	0.05	0.14	0.74	0.942	-0.11	0.12	0.371	0.915	-0.12	0.04	0.00281	0.0195	no	no	yes
6531_29	F162A	Q96A26	FAM162A	-0.24	0.12	0.0362	0.683	0.06	0.1	0.53	0.957	0.02	0.03	0.563	0.767	no	no	no
6533_20	DNS2B	Q8WZ79	DNASE2B	0.2	0.13	0.141	0.745	-0.15	0.11	0.201	0.828	-0.01	0.04	0.753	0.884	no	no	no
6536_54	LAML2	Q8NHP8	PLBD2	0.1	0.14	0.468	0.864	0.09	0.12	0.441	0.949	0	0.04	0.988	0.996	no	no	no
6538_90	K2013	Q8IYS2	KIAA2013	-0.23	0.13	0.0848	0.717	-0.12	0.11	0.304	0.884	-0.09	0.04	0.0197	0.0895	no	no	yes
6543_182	PRRP	P81277	PRLH	0.1	0.14	0.498	0.868	0.04	0.12	0.726	0.98	0	0.04	0.994	0.998	no	no	no
6544_33	NELL1	Q92832	NELL1	0.13	0.13	0.335	0.827	-0.05	0.11	0.651	0.974	-0.04	0.04	0.294	0.534	no	no	no
6545_58	PRIO	P04156	PRNP	0.07	0.14	0.606	0.905	0.13	0.12	0.283	0.871	0.03	0.04	0.463	0.689	no	no	no
6547_83	TM11D	O60235	TMPRSS11D	0.13	0.14	0.352	0.835	0.06	0.12	0.623	0.969	-0.02	0.04	0.552	0.76	no	no	no
6549_60	VTM2L	Q96N03	VSTM2L	0.17	0.14	0.211	0.782	-0.16	0.12	0.158	0.786	0.01	0.04	0.768	0.893	no	no	no
6550_4	ICAM4	Q14773	ICAM4	-0.13	0.14	0.356	0.836	-0.09	0.12	0.43	0.946	0.05	0.04	0.168	0.382	no	no	no
6551_94	Vaspin	Q8IW75	SERPINA12	0.15	0.14	0.279	0.799	-0.12	0.12	0.307	0.885	-0.01	0.04	0.885	0.954	no	no	no
6553_68	CCD19	Q9UL16	CFAP45	0.04	0.14	0.794	0.956	-0.17	0.12	0.163	0.791	0.01	0.04	0.814	0.914	no	no	no
6555_58	Stomatin-like protein 2	Q9UJZ1	STOML2	0.09	0.13	0.478	0.865	-0.33	0.11	0.003	0.13	-0.14	0.04	0.000101	0.00113	no	no	yes
6556_5	ENPP5	Q9UJA9	ENPP5	0.28	0.13	0.0337	0.671	0.04	0.11	0.728	0.98	-0.1	0.04	0.00638	0.0381	no	no	yes
6557_50	LRC15	Q8TF66	LRRC15	-0.04	0.14	0.759	0.95	-0.03	0.12	0.775	0.982	-0.09	0.04	0.0241	0.104	no	no	no
6558_5	COL10	Q9Y6Z7	COLEC10	0.11	0.14	0.447	0.86	0.11	0.12	0.375	0.917	-0.01	0.04	0.881	0.952	no	no	no
6561_77	Ig K chain V-I region HK102-like	P01602	LOC652493	0	0.14	0.996	0.999	-0.02	0.12	0.886	0.99	0.01	0.04	0.768	0.893	no	no	no
6563_78	HSP 70	P0DMV8	HSPA1A	0.1	0.13	0.431	0.86	-0.03	0.11	0.809	0.983	-0.07	0.04	0.0623	0.203	no	no	no
6570_1	CODA1	Q5TAT6	COL13A1	-0.18	0.13	0.156	0.745	-0.2	0.11	0.0613	0.587	-0.22	0.04	9.29e-10	2.74e-08	no	no	yes
6571_75	CQ078	Q8N4C9	C17orf78	-0.19	0.13	0.156	0.745	-0.06	0.11	0.607	0.966	-0.11	0.04	0.00324	0.0217	no	no	yes
6572_10	LRRT4	Q86VH4	LRRTM4	-0.26	0.14	0.0704	0.717	-0.19	0.12	0.129	0.767	-0.02	0.04	0.56	0.765	no	no	no
6574_11	FAIM3	O60667	FAIM3	0.1	0.14	0.472	0.864	-0.22	0.12	0.0705	0.627	0.07	0.04	0.0798	0.243	no	no	no
6576_1	ART4	Q93070	ART4	0	0.14	0.985	0.997	-0.04	0.11	0.76	0.982	0.06	0.04	0.104	0.286	no	no	no
6577_64	LAMA4	Q16363	LAMA4	0.05	0.14	0.724	0.939	0.27	0.12	0.0261	0.427	0.01	0.04	0.754	0.884	no	no	no
6578_29	TNMD	Q9H2S6	TNMD	0.08	0.14	0.552	0.888	0.04	0.12	0.72	0.98	-0.02	0.04	0.609	0.798	no	no	no
6580_29	Pregnancy zone protein	P20742	PZP	-0.2	0.11	0.0811	0.717	-0.04	0.1	0.694	0.979	-0.05	0.03	0.0881	0.258	no	no	no
6584_1	SRCH	P23327	HRC	-0.14	0.14	0.332	0.827	0.02	0.12	0.844	0.986	-0.04	0.04	0.347	0.589	no	no	no
6586_19	ADA11	O75078	ADAM11	0.19	0.13	0.161	0.746	-0.08	0.11	0.504	0.955	0.03	0.04	0.489	0.71	no	no	no
6587_6	LRFN5	Q96NI6	LRFN5	0.26	0.14	0.0603	0.717	0.12	0.12	0.306	0.884	0.04	0.04	0.301	0.54	no	no	no
6593_5	GALT3	Q14435	GALNT3	-0.41	0.13	0.00208	0.443	0.06	0.11	0.573	0.961	-0.13	0.04	0.000768	0.00646	no	no	yes
6594_64	SMDC1	Q9NPB0	SAYSD1	0.01	0.14	0.948	0.991	-0.02	0.12	0.844	0.986	-0.06	0.04	0.159	0.368	no	no	no
6597_24	TM157	Q8TBP5	FAM174A	0.13	0.14	0.322	0.824	-0.01	0.11	0.916	0.994	-0.01	0.04	0.794	0.904	no	no	no
6599_5	APCD1	Q8J025	APCDD1	0.16	0.13	0.247	0.783	0.12	0.11	0.282	0.871	-0.02	0.04	0.621	0.806	no	no	no
6600_70	RELL2	Q8NC24	RELL2	0.15	0.14	0.273	0.795	0.24	0.12	0.0455	0.522	-0.05	0.04	0.177	0.392	no	no	no
6603_18	KALM	P23352	KAL1	0.01	0.14	0.93	0.99	-0.13	0.12	0.257	0.855	-0.09	0.04	0.0158	0.076	no	no	yes
6604_59	CD031	Q8TB73	NDNF	-0.05	0.14	0.742	0.942	-0.07	0.12	0.531	0.957	-0.05	0.04	0.188	0.407	no	no	no
6605_17	IGFALS	P35858	IGFALS	-0.02	0.13	0.88	0.979	-0.23	0.11	0.0432	0.511	-0.17	0.04	8.12e-06	0.000117	no	no	yes
6606_61	KISS1	Q15726	KISS1	-0.07	0.14	0.648	0.913	0.08	0.12	0.503	0.955	-0.03	0.04	0.468	0.693	no	no	no
6609_22	CN37	P09543	CNP	-0.04	0.1	0.661	0.919	0.09	0.08	0.26	0.856	0.08	0.03	0.00243	0.0173	no	no	yes
6611_8	KDEL1	Q6UW63	KDELC1	0.21	0.15	0.143	0.745	-0.02	0.12	0.897	0.99	0.07	0.04	0.1	0.278	no	no	no
6612_90	CP079	Q6PL45	BRICD5	-0.11	0.1	0.259	0.788	-0.03	0.09	0.73	0.98	-0.02	0.03	0.453	0.681	no	no	no
6617_12	FCRL6	Q6DN72	FCRL6	0.08	0.14	0.571	0.897	0.04	0.12	0.737	0.98	0.04	0.04	0.29	0.53	no	no	no
6620_82	LIGO1	Q96FE5	LINGO1	0.12	0.13	0.352	0.835	-0.07	0.11	0.549	0.96	-0.01	0.04	0.763	0.891	no	no	no
6621_10	REL2	P04090	RLN2	0.17	0.15	0.233	0.783	0.11	0.12	0.377	0.917	0.08	0.04	0.0498	0.174	no	no	no
6622_90	APEL	Q9ULZ1	APLN	0.03	0.13	0.794	0.956	0.12	0.11	0.285	0.873	-0.05	0.04	0.193	0.415	no	no	no
6624_94	WNT11	O96014	WNT11	0.25	0.14	0.0798	0.717	0.04	0.12	0.752	0.982	-0.01	0.04	0.879	0.952	no	no	no
6625_31	ATAD1	Q8NBU5	ATAD1	-0.24	0.12	0.0574	0.717	0.02	0.11	0.827	0.984	-0.04	0.04	0.25	0.485	no	no	no
6626_81	CHSTC	Q9NRB3	CHST12	0.01	0.13	0.926	0.99	-0.12	0.11	0.311	0.885	-0.06	0.04	0.0927	0.266	no	no	no
6627_25	LIPR1	P54315	PNLIPRP1	0.06	0.14	0.688	0.927	0.17	0.12	0.138	0.769	0.06	0.04	0.121	0.313	no	no	no
6629_3	HBD-1	P60022	DEFB1	-0.12	0.14	0.401	0.852	-0.11	0.12	0.356	0.905	-0.07	0.04	0.0695	0.22	no	no	no
6631_17	CO9A1	P20849	COL9A1	-0.25	0.13	0.0443	0.691	-0.06	0.11	0.604	0.966	-0.03	0.04	0.352	0.592	no	no	no
6633_43	UPK3L	B0FP48	UPK3BL	0.16	0.14	0.246	0.783	0.08	0.12	0.506	0.955	0.07	0.04	0.0857	0.255	no	no	no
6641_60	PolyUbiquitin K48	P0CG47	UBB	-0.14	0.14	0.312	0.818	-0.11	0.12	0.336	0.902	-0.1	0.04	0.0103	0.0552	no	no	yes
6647_55	PolyUbiquitin K63	P0CG48	UBC	0.06	0.12	0.637	0.913	0.08	0.1	0.445	0.952	0.08	0.03	0.0168	0.0797	no	no	yes
6649_51	NET1	O95631	NTN1	-0.05	0.13	0.684	0.927	-0.26	0.11	0.0155	0.332	-0.05	0.04	0.15	0.356	no	no	no
6651_74	PolyUbiquitin K48	P0CG47	UBB	-0.07	0.11	0.54	0.883	0.1	0.09	0.281	0.871	0.07	0.03	0.0257	0.109	no	no	no
6653_58	CD47	Q08722	CD47	-0.15	0.11	0.183	0.759	-0.04	0.09	0.66	0.976	0.02	0.03	0.457	0.685	no	no	no
6706_18	PPBN	P10696	ALPPL2	0.02	0.14	0.912	0.985	0.5	0.12	1.74e-05	0.00346	0.43	0.04	1.77e-28	3.26e-26	no	no	no
6713_4	LRP11	Q86VZ4	LRP11	0.09	0.14	0.504	0.871	0.16	0.12	0.188	0.811	0.11	0.04	0.004	0.0262	no	no	yes
6715_63	PPBN	P10696	ALPPL2	0.05	0.12	0.637	0.913	0.92	0.1	1.22e-20	3.03e-17	0.89	0.03	7.66e-148	1.91e-144	no	no	no
6895_1	TR	P02786	TFRC	0.1	0.14	0.485	0.866	-0.03	0.12	0.782	0.982	-0.26	0.04	7.83e-11	2.78e-09	no	no	yes
6896_3	CA162	Q8NEQ5	C1orf162	-0.03	0.14	0.819	0.963	0.01	0.12	0.907	0.991	-0.1	0.04	0.00948	0.0517	no	no	yes
6897_38	B3GA3	O94766	B3GAT3	-0.1	0.13	0.438	0.86	0.16	0.11	0.156	0.786	0.13	0.04	0.000557	0.00489	no	no	yes
6899_37	PHS2	Q9H0N5	PCBD2	-0.01	0.12	0.927	0.99	0.03	0.1	0.741	0.98	0.06	0.03	0.0596	0.196	no	no	no
6900_30	UB2J1	Q9Y385	UBE2J1	0.05	0.14	0.733	0.94	-0.21	0.12	0.0743	0.643	-0.04	0.04	0.269	0.507	no	no	no
6904_14	LRRT2	O43300	LRRTM2	0.17	0.12	0.169	0.748	-0.11	0.11	0.297	0.876	-0.14	0.04	5.69e-05	0.000669	no	no	yes
6907_17	TMC5A	Q8N6Q1	TMCO5A	-0.25	0.14	0.077	0.717	0	0.12	0.981	0.998	-0.01	0.04	0.889	0.956	no	no	no
6909_40	MGAT2	Q10469	MGAT2	-0.17	0.14	0.21	0.782	0.09	0.12	0.448	0.953	0	0.04	0.983	0.994	no	no	no
6911_103	CLC6A	Q6EIG7	CLEC6A	0.08	0.14	0.561	0.892	-0.15	0.12	0.205	0.829	-0.05	0.04	0.184	0.401	no	no	no
6912_6	EFHA2	Q86XE3	EFHA2	0.06	0.15	0.688	0.927	-0.06	0.12	0.609	0.966	0.06	0.04	0.151	0.358	no	no	no
6913_189	HMG-2	P26583	HMGB2	-0.06	0.14	0.662	0.92	-0.09	0.12	0.434	0.946	-0.12	0.04	0.00335	0.0224	no	no	yes
6915_2	C16L2	Q6UWJ8	CD164L2	0.25	0.14	0.0813	0.717	0.06	0.12	0.63	0.969	0.09	0.04	0.0282	0.116	no	no	no
6917_49	LRRC3	Q9BY71	LRRC3	-0.12	0.15	0.4	0.852	-0.02	0.12	0.896	0.99	-0.02	0.04	0.694	0.852	no	no	no
6918_183	CCKN	P06307	CCK	0.12	0.13	0.355	0.835	0.07	0.11	0.55	0.96	0.01	0.04	0.765	0.892	no	no	no
6919_3	HBAZ	P02008	HBZ	0.11	0.14	0.405	0.854	0.02	0.12	0.883	0.99	0.01	0.04	0.792	0.903	no	no	no
6920_1	GFRAL	Q6UXV0	GFRAL	0.12	0.14	0.386	0.846	-0.08	0.12	0.52	0.956	-0.23	0.04	2.16e-08	5.03e-07	no	no	yes
6921_24	B4GT3	O60512	B4GALT3	0.02	0.13	0.868	0.977	-0.07	0.11	0.556	0.96	-0.02	0.04	0.538	0.75	no	no	no
6923_1	PLOD2	O00469	PLOD2	0.14	0.12	0.253	0.786	-0.07	0.1	0.495	0.955	-0.08	0.03	0.014	0.0702	no	no	yes
6925_26	SNX8	Q9Y5X2	SNX8	-0.04	0.1	0.69	0.928	0.05	0.09	0.542	0.96	0.02	0.03	0.545	0.755	no	no	no
6927_7	NDST1	P52848	NDST1	0.04	0.13	0.771	0.954	-0.09	0.11	0.426	0.946	-0.1	0.04	0.00872	0.0483	no	no	yes
6929_10	SIA8C	O43173	ST8SIA3	0.17	0.14	0.231	0.783	-0.03	0.12	0.772	0.982	0.05	0.04	0.165	0.377	no	no	no
6930_95	SIA8F	P61647	ST8SIA6	-0.09	0.14	0.54	0.883	0	0.12	0.966	0.995	0	0.04	0.977	0.992	no	no	no
6932_42	ITA5	P08648	ITGA5	0.11	0.13	0.395	0.851	0.04	0.11	0.745	0.98	-0.06	0.04	0.118	0.307	no	no	no
6933_20	RM34	Q9BQ48	MRPL34	0	0.14	0.973	0.993	0.05	0.12	0.694	0.979	-0.03	0.04	0.413	0.65	no	no	no
6936_7	PMEPA	Q969W9	PMEPA1	0.05	0.14	0.738	0.941	-0.02	0.12	0.845	0.986	-0.07	0.04	0.0999	0.278	no	no	no
6937_251	CA043	Q9BWL3	C1orf43	-0.1	0.15	0.478	0.866	-0.11	0.12	0.373	0.916	0.01	0.04	0.896	0.959	no	no	no
6938_21	PCDGC	O60330	PCDHGA12	0.15	0.13	0.235	0.783	0.19	0.11	0.0785	0.647	0	0.04	0.983	0.994	no	no	no
6940_18	JPH1	Q9HDC5	JPH1	0.21	0.14	0.12	0.745	-0.05	0.12	0.685	0.979	0.01	0.04	0.721	0.867	no	no	no
6941_11	SUMF1	Q8NBK3	SUMF1	0.03	0.14	0.85	0.971	0.07	0.12	0.522	0.956	0.07	0.04	0.0712	0.223	no	no	no
6947_4	SIA10	Q9Y274	ST3GAL6	-0.04	0.14	0.759	0.95	0.29	0.12	0.015	0.332	-0.05	0.04	0.17	0.385	no	no	no
6948_82	FIG4	Q92562	FIG4	-0.25	0.14	0.087	0.717	-0.13	0.12	0.283	0.871	-0.07	0.04	0.0871	0.257	no	no	no
6951_26	ASIC4	Q96FT7	ASIC4	-0.02	0.14	0.865	0.977	0.02	0.12	0.884	0.99	-0.06	0.04	0.116	0.306	no	no	no
6955_68	SNX1	Q13596	SNX1	0.09	0.12	0.471	0.864	0	0.1	0.99	0.999	0.04	0.03	0.23	0.463	no	no	no
6961_14	IGFL3	Q6UXB1	IGFL3	0.24	0.14	0.0885	0.717	0.19	0.12	0.124	0.76	0.05	0.04	0.239	0.474	no	no	no
6962_5	DRB3	P79483	HLA-DRB3	0.11	0.13	0.408	0.854	0.11	0.11	0.345	0.902	0.07	0.04	0.0511	0.177	no	no	no
6965_19	CNTP2	Q9UHC6	CNTNAP2	0.01	0.14	0.917	0.986	0.07	0.11	0.568	0.961	0.09	0.04	0.0264	0.112	no	no	no
6966_144	STX1B	P61266	STX1B	0.14	0.14	0.295	0.811	-0.16	0.12	0.158	0.786	-0.04	0.04	0.271	0.509	no	no	no
6969_14	WFDC5	Q8TCV5	WFDC5	0.22	0.13	0.0944	0.717	-0.1	0.11	0.374	0.917	-0.08	0.04	0.0366	0.14	no	no	no
6974_6	HG2A	P04233	CD74	-0.06	0.14	0.649	0.914	-0.08	0.12	0.473	0.955	-0.12	0.04	0.00282	0.0195	no	no	yes
6975_52	SNAPN	O95295	SNAPIN	0.31	0.14	0.0267	0.642	0.19	0.12	0.103	0.712	0	0.04	0.993	0.998	no	no	no
6984_6	IGSF8	Q969P0	IGSF8	0.07	0.13	0.599	0.905	-0.12	0.11	0.274	0.865	0.02	0.04	0.682	0.845	no	no	no
6986_17	HS3SB	Q9Y662	HS3ST3B1	-0.12	0.13	0.383	0.845	-0.1	0.11	0.38	0.917	0.02	0.04	0.519	0.735	no	no	no
6990_44	SDF2L	Q9HCN8	SDF2L1	0.13	0.12	0.285	0.807	0	0.1	0.97	0.995	0.07	0.03	0.0399	0.149	no	no	no
6991_24	FUT9	Q9Y231	FUT9	0.15	0.13	0.261	0.788	-0.1	0.11	0.383	0.921	-0.02	0.04	0.575	0.773	no	no	no
6992_67	HBD	P02042	HBD	0.17	0.14	0.249	0.786	0.15	0.12	0.228	0.849	0.07	0.04	0.0882	0.258	no	no	no
6994_19	CC018	Q9UK00	C3orf18	0.25	0.14	0.0835	0.717	0.22	0.12	0.0758	0.644	0.06	0.04	0.147	0.353	no	no	no
6997_32	RAB26	Q9ULW5	RAB26	0.15	0.14	0.268	0.791	0.17	0.12	0.152	0.783	0.04	0.04	0.274	0.511	no	no	no
6998_106	HAAH	Q12797	ASPH	-0.18	0.13	0.152	0.745	0.08	0.11	0.462	0.955	-0.05	0.04	0.151	0.359	no	no	no
7003_4	GLT10	Q86SR1	GALNT10	-0.05	0.13	0.709	0.933	-0.11	0.11	0.312	0.885	-0.03	0.04	0.406	0.644	no	no	no
7006_4	COPA1	Q9BXS0	COL25A1	-0.13	0.13	0.334	0.827	0.01	0.11	0.958	0.995	-0.08	0.04	0.0416	0.154	no	no	no
7007_24	TRAPPC4	Q9Y296	TRAPPC4	-0.24	0.14	0.0761	0.717	-0.09	0.12	0.42	0.942	-0.01	0.04	0.836	0.929	no	no	no
7009_8	CD72	P21854	CD72	-0.05	0.14	0.738	0.941	-0.25	0.12	0.0321	0.461	-0.16	0.04	7.4e-05	0.000855	no	no	yes
7011_8	KCIP4	Q6PIL6	KCNIP4	0.08	0.14	0.579	0.897	-0.01	0.12	0.928	0.995	0.06	0.04	0.126	0.319	no	no	no
7015_8	LIRB5	O75023	LILRB5	0.18	0.14	0.214	0.783	0.13	0.12	0.267	0.857	0.05	0.04	0.23	0.463	no	no	no
7016_12	GCNT1	Q02742	GCNT1	-0.26	0.14	0.0587	0.717	-0.02	0.12	0.888	0.99	-0.05	0.04	0.216	0.447	no	no	no
7018_10	TSR3	Q9UJK0	TSR3	0.38	0.14	0.00497	0.522	0.07	0.12	0.532	0.957	0.04	0.04	0.254	0.49	no	no	no
7019_13	Semaphorin-7A	O75326	SEMA7A	-0.11	0.13	0.382	0.844	-0.14	0.11	0.197	0.824	-0.06	0.04	0.103	0.284	no	no	no
7020_13	CHST5	Q9GZS9	CHST5	-0.1	0.14	0.484	0.866	0.08	0.12	0.511	0.955	0	0.04	0.949	0.983	no	no	no
7038_45	SIA8D	Q92187	ST8SIA4	-0.15	0.14	0.266	0.79	0.2	0.12	0.079	0.647	0.13	0.04	0.000634	0.00545	no	no	yes
7045_4	BNIP3	Q12983	BNIP3	-0.16	0.15	0.293	0.81	-0.28	0.13	0.0264	0.429	-0.04	0.04	0.393	0.633	no	no	no
7046_6	CT173	Q96LM9	C20orf173	0.17	0.14	0.221	0.783	0.19	0.12	0.108	0.733	0.05	0.04	0.264	0.5	no	no	no
7048_4	CEA19	Q7Z692	CEACAM19	0.31	0.14	0.0211	0.642	0.12	0.11	0.313	0.886	0.06	0.04	0.143	0.344	no	no	no
7049_2	ADAM 23	O75077	ADAM23	0.18	0.13	0.175	0.755	-0.16	0.11	0.147	0.776	-0.18	0.04	1.29e-06	2.17e-05	no	no	yes
7050_5	NEGR1	Q7Z3B1	NEGR1	-0.01	0.13	0.935	0.991	0.14	0.11	0.23	0.849	0.01	0.04	0.844	0.931	no	no	no
7054_87	CLC2D	Q9UHP7	CLEC2D	-0.13	0.13	0.324	0.824	-0.03	0.11	0.818	0.983	0.02	0.04	0.582	0.778	no	no	no
7059_14	LIRA6	Q6PI73	LILRA6	0.25	0.14	0.0794	0.717	0.07	0.12	0.593	0.966	0.02	0.04	0.584	0.78	no	no	no
7060_2	ERO1A	Q96HE7	ERO1L	0.1	0.14	0.473	0.864	0.04	0.12	0.719	0.98	0.09	0.04	0.0267	0.112	no	no	no
7064_2	VAMP8	Q9BV40	VAMP8	0.08	0.14	0.537	0.883	0.03	0.12	0.786	0.982	-0.02	0.04	0.662	0.83	no	no	no
7065_1	G6B	O95866	G6B	0.07	0.1	0.492	0.867	0.11	0.08	0.17	0.796	0.04	0.03	0.191	0.411	no	no	no
7066_199	F209B	Q5JX69	FAM209B	-0.04	0.14	0.776	0.955	0.09	0.12	0.477	0.955	-0.02	0.04	0.695	0.852	no	no	no
7069_9	TSNA1	Q96NA8	TSNARE1	0.16	0.14	0.245	0.783	0.01	0.12	0.907	0.991	0.08	0.04	0.0427	0.157	no	no	no
7070_25	KELL	P23276	KEL	-0.19	0.13	0.139	0.745	-0.05	0.11	0.676	0.979	-0.11	0.04	0.00317	0.0214	no	no	yes
7071_23	MA1B1	Q9UKM7	MAN1B1	0.18	0.13	0.186	0.761	-0.02	0.11	0.888	0.99	-0.03	0.04	0.422	0.658	no	no	no
7073_69	CV015	Q8WYQ4	C22orf15	-0.05	0.14	0.719	0.936	-0.07	0.12	0.581	0.964	0.01	0.04	0.771	0.894	no	no	no
7076_17	ECEL1	O95672	ECEL1	0.21	0.14	0.137	0.745	0.14	0.12	0.245	0.854	0	0.04	0.919	0.97	no	no	no
7081_2	BT3A1	O00481	BTN3A1	0.06	0.14	0.677	0.925	0.01	0.12	0.915	0.993	0.07	0.04	0.0678	0.216	no	no	no
7082_2	B3GN6	Q6ZMB0	B3GNT6	0.15	0.14	0.278	0.799	-0.05	0.12	0.651	0.974	0.02	0.04	0.611	0.799	no	no	no
7083_74	MATN4	O95460	MATN4	0.12	0.14	0.386	0.846	-0.4	0.12	0.000747	0.0493	-0.23	0.04	1.06e-08	2.55e-07	no	no	no
7084_1	DRAXI	Q8NBI3	DRAXIN	-0.2	0.14	0.154	0.745	-0.11	0.12	0.359	0.907	-0.07	0.04	0.0729	0.227	no	no	no
7085_81	CDSN	Q15517	CDSN	-0.05	0.13	0.704	0.932	-0.08	0.11	0.496	0.955	-0.03	0.04	0.428	0.665	no	no	no
7089_42	SYT11	Q9BT88	SYT11	-0.05	0.14	0.746	0.942	0.09	0.12	0.45	0.953	0.05	0.04	0.196	0.42	no	no	no
7090_17	GALT1	Q10472	GALNT1	-0.26	0.14	0.0655	0.717	0.33	0.12	0.00569	0.193	0.27	0.04	1.02e-11	4.19e-10	no	no	yes
7092_7	PDILT	Q8N807	PDILT	-0.05	0.14	0.733	0.94	-0.15	0.12	0.211	0.832	0	0.04	0.935	0.978	no	no	no
7096_30	RMD1	Q96DB5	RMDN1	-0.1	0.1	0.302	0.814	0.01	0.09	0.881	0.99	0	0.03	0.903	0.963	no	no	no
7097_8	CDY1	Q9Y6F8	CDY1	-0.12	0.14	0.393	0.85	-0.13	0.12	0.272	0.862	-0.06	0.04	0.152	0.359	no	no	no
7099_33	FSTL5	Q8N475	FSTL5	0.13	0.14	0.377	0.841	0.25	0.12	0.0419	0.504	-0.06	0.04	0.111	0.297	no	no	no
7100_31	CD2	P06729	CD2	-0.11	0.14	0.409	0.854	0.38	0.12	0.00143	0.0775	0.22	0.04	2.93e-08	6.76e-07	no	no	no
7104_71	CABP7	Q86V35	CABP7	0.16	0.14	0.256	0.788	0.09	0.12	0.463	0.955	0.01	0.04	0.809	0.912	no	no	no
7105_7	CABL2	Q9BTV7	CABLES2	-0.12	0.12	0.333	0.827	0.08	0.1	0.424	0.945	0.06	0.03	0.0994	0.277	no	no	no
7106_37	PLACL	Q86WS3	OOSP2	-0.13	0.12	0.275	0.797	-0.02	0.1	0.873	0.989	-0.02	0.03	0.625	0.807	no	no	no
7108_7	CS077	O75264	SMIM24	-0.08	0.14	0.567	0.894	-0.19	0.12	0.094	0.682	-0.12	0.04	0.00266	0.0186	no	no	yes
7110_2	DJB11	Q9UBS4	DNAJB11	0.13	0.13	0.296	0.812	0.01	0.11	0.889	0.99	0.04	0.04	0.321	0.563	no	no	no
7113_1	GRPE1	Q9HAV7	GRPEL1	-0.13	0.11	0.205	0.779	0.07	0.09	0.434	0.946	0.04	0.03	0.154	0.363	no	no	no
7115_5	Semenogelin	P04279	SEMG1	-0.03	0.14	0.83	0.964	0.16	0.12	0.177	0.805	-0.06	0.04	0.155	0.364	no	no	no
7116_31	OSCAR	Q8IYS5	OSCAR	0.04	0.14	0.772	0.954	-0.2	0.12	0.0894	0.669	-0.01	0.04	0.855	0.938	no	no	no
7117_21	SPI2	O75830	SERPINI2	-0.07	0.13	0.611	0.906	-0.06	0.11	0.584	0.966	-0.04	0.04	0.25	0.485	no	no	no
7118_24	IGDC3	Q8IVU1	IGDCC3	-0.29	0.14	0.0448	0.691	-0.18	0.12	0.138	0.769	0.02	0.04	0.564	0.768	no	no	no
7121_2	SYT7	O43581	SYT7	-0.12	0.13	0.352	0.835	-0.02	0.11	0.831	0.984	-0.06	0.04	0.086	0.255	no	no	no
7123_25	RM52	Q86TS9	MRPL52	-0.23	0.12	0.0642	0.717	0.12	0.1	0.25	0.855	0.01	0.04	0.882	0.953	no	no	no
7124_18	IL-21	Q9HBE4	IL21	0.03	0.13	0.85	0.971	-0.13	0.11	0.24	0.85	-0.07	0.04	0.0791	0.241	no	no	no
7127_3	Apo A-II	P02652	APOA2	0.09	0.13	0.516	0.877	0.03	0.11	0.799	0.982	0.17	0.04	5.25e-06	7.85e-05	no	no	yes
7128_9	VWA2	Q5GFL6	VWA2	-0.06	0.13	0.629	0.91	-0.29	0.11	0.00987	0.261	-0.16	0.04	2.34e-05	0.000305	no	no	yes
7130_4	LAIR2	Q6ISS4	LAIR2	-0.08	0.15	0.605	0.905	0.08	0.12	0.507	0.955	-0.13	0.04	0.00122	0.0097	no	no	yes
7131_207	Tenascin	P24821	TNC	-0.03	0.14	0.83	0.964	0.3	0.12	0.013	0.312	0.28	0.04	1.12e-11	4.58e-10	no	no	yes
7132_55	C1QL4	Q86Z23	C1QL4	-0.23	0.14	0.0965	0.719	-0.08	0.12	0.505	0.955	0.03	0.04	0.435	0.67	no	no	no
7137_8	MSRA	Q9UJ68	MSRA	0	0.14	0.974	0.994	0.2	0.12	0.0914	0.672	0.12	0.04	0.00261	0.0183	no	no	yes
7139_14	SLIK4	Q8IW52	SLITRK4	0.06	0.12	0.636	0.913	-0.19	0.1	0.0535	0.552	-0.2	0.03	2.89e-09	7.65e-08	no	no	yes
7140_1	ELA2A	P08217	CELA2A	0.11	0.14	0.431	0.86	-0.06	0.12	0.639	0.97	0.05	0.04	0.205	0.432	no	no	no
7141_21	MGT4B	Q9UQ53	MGAT4B	0.11	0.13	0.433	0.86	0.15	0.11	0.203	0.828	0.17	0.04	7.27e-06	0.000106	no	no	yes
7142_5	CBPN	P15169	CPN1	-0.07	0.14	0.604	0.905	0.12	0.12	0.302	0.881	0.05	0.04	0.217	0.447	no	no	no
7143_9	GNT2C	Q8N0V5	GCNT2	-0.24	0.13	0.0731	0.717	0.01	0.11	0.918	0.994	-0.1	0.04	0.0078	0.0442	no	no	yes
7144_234	KAZD1	Q96I82	KAZALD1	0.02	0.14	0.882	0.979	-0.03	0.12	0.805	0.982	0.08	0.04	0.0577	0.192	no	no	no
7145_1	ITIH3	Q06033	ITIH3	0	0.14	0.991	0.997	0.48	0.12	4.02e-05	0.00649	0.29	0.04	2.1e-13	1.11e-11	no	no	no
7146_16	PDIA4	P13667	PDIA4	0.02	0.13	0.865	0.977	0	0.11	0.99	0.999	0.02	0.04	0.601	0.791	no	no	no
7147_35	WFDC8	Q8IUA0	WFDC8	-0.02	0.13	0.858	0.974	-0.05	0.11	0.664	0.977	-0.02	0.04	0.554	0.761	no	no	no
7148_42	F173A	Q9BQD7	FAM173A	-0.04	0.14	0.784	0.956	-0.04	0.12	0.736	0.98	-0.02	0.04	0.652	0.825	no	no	no
7153_66	NGRN	Q9NPE2	NGRN	-0.19	0.14	0.18	0.756	-0.15	0.12	0.227	0.849	-0.03	0.04	0.453	0.681	no	no	no
7154_92	CF058	Q6P5S2	LEG1	0	0.14	0.971	0.993	0.02	0.12	0.837	0.985	0.02	0.04	0.535	0.748	no	no	no
7155_46	C4b-binding protein beta chain	P20851	C4BPB	0	0.14	0.988	0.997	-0.06	0.12	0.62	0.969	0.03	0.04	0.506	0.724	no	no	no
7156_2	FUT10	Q6P4F1	FUT10	0.18	0.13	0.176	0.755	-0.16	0.11	0.144	0.774	0	0.04	0.976	0.991	no	no	no
7157_22	PCDA4	Q9UN74	PCDHA4	0.15	0.14	0.299	0.814	-0.29	0.12	0.0169	0.347	-0.04	0.04	0.356	0.597	no	no	no
7161_25	G6PE	O95479	H6PD	-0.28	0.14	0.0481	0.691	0.21	0.12	0.0852	0.658	0	0.04	0.96	0.985	no	no	no
7163_26	lacritin	Q9GZZ8	LACRT	0	0.14	0.971	0.993	0.05	0.12	0.684	0.979	0.04	0.04	0.259	0.495	no	no	no
7167_102	VAPA	Q9P0L0	VAPA	-0.11	0.1	0.314	0.818	-0.04	0.09	0.682	0.979	0.05	0.03	0.12	0.311	no	no	no
7173_141	T132C	Q8N3T6	TMEM132C	0.06	0.13	0.662	0.92	-0.01	0.11	0.909	0.991	0.05	0.04	0.222	0.454	no	no	no
7175_4	PCDG2	Q9Y5H1	PCDHGA2	-0.02	0.1	0.848	0.97	-0.01	0.09	0.899	0.99	-0.05	0.03	0.112	0.298	no	no	no
7178_59	DEPP	Q9NTK1	DEPP	-0.01	0.15	0.97	0.993	-0.17	0.12	0.176	0.804	-0.11	0.04	0.00706	0.0409	no	no	yes
7179_69	NFASC	O94856	NFASC	0.11	0.14	0.418	0.858	0.09	0.12	0.466	0.955	-0.01	0.04	0.894	0.957	no	no	no
7180_114	IFN14	P01570	IFNA14	-0.04	0.14	0.771	0.954	-0.06	0.12	0.635	0.97	-0.03	0.04	0.419	0.655	no	no	no
7181_17	VAPB	O95292	VAPB	-0.1	0.14	0.459	0.861	-0.09	0.12	0.448	0.953	-0.02	0.04	0.659	0.828	no	no	no
7183_102	TD26	Q6UXH0	C19orf80	-0.17	0.14	0.213	0.783	-0.19	0.12	0.109	0.734	-0.06	0.04	0.121	0.313	no	no	no
7184_13	CEAM7	Q14002	CEACAM7	0.18	0.14	0.189	0.764	-0.24	0.11	0.0332	0.465	-0.05	0.04	0.224	0.456	no	no	no
7185_29	GPV	P40197	GP5	-0.01	0.1	0.95	0.991	0	0.09	0.963	0.995	-0.04	0.03	0.188	0.407	no	no	no
7186_111	STX3	Q13277	STX3	-0.23	0.14	0.0845	0.717	0.06	0.12	0.591	0.966	0.03	0.04	0.481	0.703	no	no	no
7187_3	PPM1L	Q5SGD2	PPM1L	-0.02	0.11	0.834	0.964	-0.03	0.09	0.743	0.98	0.02	0.03	0.457	0.685	no	no	no
7189_55	CHST3	Q7LGC8	CHST3	-0.06	0.13	0.639	0.913	-0.1	0.11	0.361	0.908	0.01	0.04	0.837	0.929	no	no	no
7191_32	SLMAP	Q14BN4	SLMAP	0	0.12	0.993	0.998	-0.14	0.1	0.165	0.792	0.05	0.03	0.155	0.363	no	no	no
7192_37	CRF2-12	Q8IU57	IFNLR1	-0.05	0.13	0.707	0.932	-0.19	0.11	0.0861	0.658	0.02	0.04	0.626	0.808	no	no	no
7193_98	PCDC1	Q9H158	PCDHAC1	-0.2	0.12	0.0864	0.717	0.23	0.1	0.0233	0.414	-0.01	0.03	0.771	0.894	no	no	no
7194_36	NPTN	Q9Y639	NPTN	0.15	0.13	0.24	0.783	0.06	0.11	0.562	0.96	0.01	0.04	0.738	0.875	no	no	no
7196_21	IFN-w	P05000	IFNW1	-0.05	0.13	0.736	0.94	-0.1	0.11	0.367	0.913	-0.02	0.04	0.682	0.845	no	no	no
7197_2	DJC15	Q9Y5T4	DNAJC15	-0.09	0.14	0.525	0.882	0.01	0.11	0.912	0.992	-0.05	0.04	0.184	0.401	no	no	no
7198_197	FA20B	O75063	FAM20B	-0.15	0.13	0.277	0.799	0.01	0.11	0.896	0.99	-0.09	0.04	0.0151	0.074	no	no	yes
7199_3	SYN3	O14994	SYN3	0.05	0.14	0.719	0.936	0.08	0.12	0.522	0.956	-0.02	0.04	0.537	0.748	no	no	no
7200_4	LRFN2	Q9ULH4	LRFN2	0.19	0.13	0.166	0.746	0.01	0.11	0.904	0.991	-0.08	0.04	0.0297	0.121	no	no	no
7201_5	ISCU	Q9H1K1	ISCU	-0.21	0.12	0.0795	0.717	0.12	0.1	0.235	0.849	-0.01	0.03	0.738	0.875	no	no	no
7202_107	SEMA6C	Q9H3T2	SEMA6C	0.19	0.13	0.147	0.745	-0.14	0.11	0.215	0.838	-0.02	0.04	0.507	0.724	no	no	no
7203_125	RFNG	Q9Y644	RFNG	-0.11	0.14	0.426	0.86	-0.07	0.12	0.572	0.961	0.04	0.04	0.348	0.59	no	no	no
7204_1	CEA21	Q3KPI0	CEACAM21	-0.21	0.13	0.117	0.745	0.09	0.11	0.442	0.95	0	0.04	0.963	0.986	no	no	no
7206_20	F16P1	P09467	FBP1	-0.22	0.14	0.124	0.745	-0.07	0.12	0.562	0.96	-0.01	0.04	0.765	0.892	no	no	no
7207_4	RED	Q13123	IK	-0.19	0.14	0.171	0.75	0.01	0.12	0.958	0.995	-0.02	0.04	0.694	0.852	no	no	no
7208_60	MGT4C	Q9UBM8	MGAT4C	-0.09	0.14	0.539	0.883	-0.05	0.12	0.652	0.974	0	0.04	0.934	0.978	no	no	no
7210_25	Amyloid-like protein 1	P51693	APLP1	0.23	0.14	0.0964	0.719	-0.27	0.12	0.0229	0.412	-0.25	0.04	2.42e-10	7.87e-09	no	no	yes
7211_2	RNase 1	P07998	RNASE1	-0.11	0.13	0.398	0.852	0.08	0.11	0.463	0.955	0.14	0.04	0.000156	0.00166	no	no	yes
7215_18	NADH-cytochrome b5 reductase	P00387	CYB5R3	-0.04	0.13	0.792	0.956	-0.25	0.11	0.0288	0.455	-0.29	0.04	2.39e-14	1.43e-12	no	no	yes
7218_87	AT1B2	P14415	ATP1B2	0.2	0.13	0.129	0.745	0.08	0.11	0.472	0.955	0.06	0.04	0.118	0.307	no	no	no
7219_152	HSP 70	P0DMV8	HSPA1A	0.09	0.13	0.5	0.869	0.13	0.11	0.259	0.855	-0.09	0.04	0.0209	0.094	no	no	yes
7221_56	CKAP4	Q07065	CKAP4	-0.12	0.13	0.388	0.847	0	0.11	0.972	0.995	0.02	0.04	0.619	0.805	no	no	no
7223_60	S100A13	Q99584	S100A13	0.19	0.14	0.166	0.746	-0.28	0.12	0.0207	0.389	-0.01	0.04	0.89	0.956	no	no	no
7224_11	TRAT1	Q6PIZ9	TRAT1	-0.32	0.13	0.0158	0.613	0.07	0.11	0.547	0.96	-0.06	0.04	0.134	0.33	no	no	no
7225_51	MMGT1	Q8N4V1	MMGT1	0.05	0.14	0.718	0.936	0.05	0.12	0.705	0.98	0.04	0.04	0.307	0.546	no	no	no
7227_75	COCH	O43405	COCH	0.19	0.13	0.143	0.745	-0.13	0.11	0.238	0.849	-0.05	0.04	0.215	0.446	no	no	no
7228_2	SIA7F	Q969X2	ST6GALNAC6	0.19	0.14	0.187	0.761	0.2	0.12	0.1	0.699	0.2	0.04	6.02e-07	1.11e-05	no	no	yes
7231_37	TM11A	Q6ZMR5	TMPRSS11A	-0.07	0.13	0.608	0.906	0.02	0.11	0.843	0.986	-0.03	0.04	0.359	0.6	no	no	no
7233_73	P2RX6	O15547	P2RX6	0.1	0.14	0.452	0.86	0.04	0.12	0.737	0.98	0.01	0.04	0.832	0.926	no	no	no
7234_12	GT252	Q8IYK4	COLGALT2	-0.21	0.13	0.0926	0.717	-0.04	0.11	0.692	0.979	-0.13	0.04	0.000343	0.00323	no	no	yes
7240_2	MBTP1	Q14703	MBTPS1	-0.19	0.14	0.166	0.746	0.03	0.12	0.812	0.983	-0.09	0.04	0.0187	0.0859	no	no	yes
7242_14	CJ072	Q8IW00	VSTM4	0.06	0.14	0.677	0.925	0.16	0.12	0.19	0.815	0.07	0.04	0.0886	0.258	no	no	no
7244_16	TM149	Q9H665	IGFLR1	0.12	0.13	0.36	0.836	0.23	0.11	0.0447	0.518	0.21	0.04	5.35e-08	1.17e-06	no	no	yes
7245_2	CELF2	O95319	CELF2	-0.24	0.12	0.0537	0.708	0.05	0.1	0.621	0.969	-0.1	0.03	0.00536	0.0332	no	no	yes
7246_4	FREM2	Q5SZK8	FREM2	0.29	0.14	0.0369	0.683	0.09	0.12	0.451	0.953	-0.06	0.04	0.152	0.36	no	no	no
7247_1	GORAB	Q5T7V8	GORAB	0.18	0.14	0.201	0.779	-0.07	0.12	0.575	0.961	0.02	0.04	0.692	0.851	no	no	no
7249_307	B2L10	Q9HD36	BCL2L10	-0.2	0.13	0.115	0.745	-0.03	0.11	0.747	0.98	-0.04	0.04	0.262	0.499	no	no	no
7251_64	C1QT3	Q9BXJ4	C1QTNF3	0.04	0.14	0.778	0.955	0.06	0.12	0.611	0.966	-0.11	0.04	0.005	0.0314	no	no	yes
7253_6	QKI	Q96PU8	QKI	-0.28	0.14	0.0405	0.683	-0.02	0.12	0.878	0.99	-0.02	0.04	0.537	0.748	no	no	no
7257_18	TIP39	Q96A98	PTH2	-0.04	0.14	0.793	0.956	-0.18	0.12	0.131	0.768	-0.03	0.04	0.431	0.666	no	no	no
7258_5	EMBP	P13727	PRG2	0.1	0.14	0.445	0.86	-0.15	0.11	0.203	0.828	0.02	0.04	0.629	0.808	no	no	no
7262_191	CHSTE	Q8NCH0	CHST14	-0.22	0.14	0.113	0.741	-0.14	0.12	0.226	0.849	-0.11	0.04	0.0073	0.0418	no	no	yes
7265_32	OSTN	P61366	OSTN	0.19	0.14	0.158	0.745	-0.02	0.12	0.859	0.988	-0.09	0.04	0.0267	0.112	no	no	no
7266_4	SPA9	Q86WD7	SERPINA9	0.03	0.13	0.832	0.964	-0.15	0.11	0.166	0.793	-0.07	0.04	0.0753	0.232	no	no	no
7267_2	LCB2	O15270	SPTLC2	-0.05	0.13	0.706	0.932	-0.04	0.11	0.734	0.98	-0.02	0.04	0.531	0.745	no	no	no
7551_33	LRC32	Q14392	LRRC32	-0.1	0.12	0.444	0.86	-0.03	0.11	0.75	0.981	-0.04	0.04	0.255	0.491	no	no	no
7624_19	ANK2	Q01484	ANK2	-0.21	0.14	0.138	0.745	-0.04	0.12	0.743	0.98	-0.01	0.04	0.826	0.922	no	no	no
7625_27	14-3-3 protein theta	P27348	YWHAQ	-0.09	0.11	0.392	0.849	-0.07	0.09	0.45	0.953	-0.03	0.03	0.341	0.585	no	no	no
7628_40	CREL1	Q96HD1	CRELD1	-0.16	0.12	0.187	0.761	-0.08	0.1	0.425	0.945	-0.01	0.03	0.839	0.93	no	no	no
7638_30	Lectin, mannose-binding 2	Q12907	LMAN2	-0.04	0.14	0.763	0.951	-0.06	0.12	0.634	0.969	-0.12	0.04	0.00287	0.0198	no	no	yes
7648_9	MYPC1	Q00872	MYBPC1	0.11	0.14	0.44	0.86	-0.13	0.12	0.256	0.855	-0.13	0.04	0.000499	0.00446	no	no	yes
7655_11	N-terminal pro-BNP	P16860	NPPB	-0.09	0.13	0.486	0.866	-0.04	0.11	0.741	0.98	0.05	0.04	0.198	0.421	no	no	no
7696_3	NBR1	Q14596	NBR1	-0.22	0.13	0.0805	0.717	-0.1	0.11	0.345	0.902	-0.03	0.04	0.35	0.591	no	no	no
7713_102	FMR1	Q06787	FMR1	-0.23	0.1	0.0246	0.642	0.01	0.09	0.871	0.989	-0.01	0.03	0.662	0.83	no	no	no
7717_95	CFTR	P13569	CFTR	0.03	0.14	0.803	0.958	0.04	0.12	0.761	0.982	-0.04	0.04	0.344	0.587	no	no	no
7732_45	VAMP4	O75379	VAMP4	-0.04	0.14	0.769	0.954	0.01	0.12	0.91	0.991	0	0.04	0.939	0.98	no	no	no
7736_28	OPALI	Q96PE5	OPALIN	-0.14	0.14	0.302	0.814	-0.08	0.12	0.504	0.955	-0.05	0.04	0.173	0.388	no	no	no
7737_76	ITB6	P18564	ITGB6	0	0.14	0.984	0.997	-0.18	0.12	0.133	0.769	0.01	0.04	0.824	0.92	no	no	no
7738_299	STX2	P32856	STX2	0.07	0.14	0.634	0.913	0.08	0.12	0.477	0.955	0.08	0.04	0.0558	0.188	no	no	no
7740_33	FATE1	Q969F0	FATE1	-0.41	0.13	0.00202	0.443	-0.07	0.11	0.543	0.96	-0.08	0.04	0.0271	0.113	no	no	no
7741_111	RTF1	Q92541	RTF1	-0.06	0.13	0.658	0.919	0.12	0.11	0.265	0.857	-0.04	0.04	0.325	0.567	no	no	no
7742_11	RN148	Q8N7C7	RNF148	-0.24	0.14	0.0764	0.717	-0.1	0.12	0.393	0.926	-0.1	0.04	0.0112	0.0594	no	no	yes
7743_5	TIM50	Q3ZCQ8	TIMM50	-0.05	0.11	0.64	0.913	0.13	0.1	0.177	0.805	-0.01	0.03	0.747	0.881	no	no	no
7745_3	ZCD1	Q9NZ45	CISD1	0.21	0.14	0.144	0.745	0.13	0.12	0.286	0.873	0.2	0.04	6.22e-07	1.13e-05	no	no	yes
7747_47	NDUBB	Q9NX14	NDUFB11	0.14	0.14	0.338	0.828	0.01	0.12	0.946	0.995	-0.07	0.04	0.074	0.229	no	no	no
7748_11	NDUV2	P19404	NDUFV2	-0.03	0.11	0.774	0.954	0.11	0.09	0.234	0.849	0.01	0.03	0.743	0.878	no	no	no
7751_121	SARP-1	Q96HF1	SFRP2	0.19	0.14	0.177	0.755	0.15	0.12	0.207	0.829	0.07	0.04	0.0863	0.256	no	no	no
7752_31	CLC4D	Q8WXI8	CLEC4D	-0.03	0.14	0.84	0.966	0.3	0.12	0.0143	0.327	0.06	0.04	0.139	0.339	no	no	no
7753_21	HTAI2	Q9BUP3	HTATIP2	0.04	0.13	0.738	0.941	-0.06	0.11	0.595	0.966	-0.12	0.04	0.00159	0.012	no	no	yes
7754_11	JAG1	P78504	JAG1	-0.16	0.14	0.256	0.788	0.11	0.12	0.377	0.917	-0.05	0.04	0.168	0.382	no	no	no
7755_37	ITB5	P18084	ITGB5	0.19	0.13	0.167	0.746	-0.03	0.11	0.781	0.982	0.05	0.04	0.162	0.372	no	no	no
7757_5	DQA2	P01906	HLA-DQA2	-0.19	0.14	0.184	0.759	0.04	0.12	0.754	0.982	0.02	0.04	0.541	0.752	no	no	no
7758_217	RN215	Q9Y6U7	RNF215	-0.02	0.14	0.898	0.983	0.04	0.12	0.741	0.98	-0.01	0.04	0.901	0.962	no	no	no
7761_125	CHKB	Q9Y259	CHKB	0	0.12	0.966	0.993	-0.02	0.1	0.836	0.985	-0.04	0.03	0.206	0.434	no	no	no
7762_30	SNN	O75324	SNN	0.12	0.14	0.411	0.854	-0.11	0.12	0.368	0.913	0.04	0.04	0.28	0.518	no	no	no
7763_25	Cadherin-11	P55287	CDH11	0.35	0.14	0.0111	0.6	0.13	0.12	0.288	0.873	0.04	0.04	0.343	0.586	no	no	no
7765_15	ITM2A	O43736	ITM2A	0.07	0.14	0.635	0.913	0.02	0.12	0.886	0.99	0.01	0.04	0.801	0.907	no	no	no
7766_25	ZP4	Q12836	ZP4	0.07	0.12	0.569	0.895	-0.01	0.1	0.897	0.99	0.02	0.03	0.616	0.804	no	no	no
7767_1	CF126	Q6UWE3	CLPSL2	0.16	0.14	0.244	0.783	-0.03	0.12	0.782	0.982	-0.02	0.04	0.66	0.829	no	no	no
7769_29	3BP2	P78314	SH3BP2	-0.32	0.12	0.00769	0.585	0.15	0.1	0.141	0.773	0.02	0.03	0.585	0.781	no	no	no
7770_25	NFU1	Q9UMS0	NFU1	-0.19	0.1	0.0686	0.717	0.05	0.09	0.6	0.966	-0.02	0.03	0.536	0.748	no	no	no
7773_20	KI2L2	P43627	KIR2DL2	0.17	0.14	0.245	0.783	0.13	0.12	0.295	0.874	0.02	0.04	0.69	0.85	no	no	no
7776_20	UNC5B	Q8IZJ1	UNC5B	0	0.12	0.992	0.997	-0.1	0.1	0.32	0.892	-0.01	0.03	0.824	0.92	no	no	no
7778_104	BINCA	Q96LW7	C9orf89	-0.12	0.13	0.362	0.836	0.04	0.11	0.729	0.98	0.02	0.04	0.595	0.788	no	no	no
7779_86	CHSTB	Q9NPF2	CHST11	-0.12	0.13	0.368	0.838	0.2	0.11	0.0851	0.658	0.18	0.04	1.69e-06	2.8e-05	no	no	yes
7782_34	EP3B	P56851	EDDM3B	-0.2	0.14	0.13	0.745	0	0.11	0.974	0.995	-0.1	0.04	0.0073	0.0418	no	no	yes
7784_1	Kininogen, HMW	P01042	KNG1	-0.09	0.14	0.512	0.874	-0.19	0.12	0.116	0.744	-0.07	0.04	0.0851	0.253	no	no	no
7785_1	Ephrin-B3	Q15768	EFNB3	0	0.14	0.98	0.996	-0.13	0.12	0.265	0.857	-0.07	0.04	0.0937	0.268	no	no	no
7786_83	CLC2B	Q92478	CLEC2B	0.11	0.14	0.427	0.86	-0.06	0.12	0.644	0.97	-0.01	0.04	0.813	0.914	no	no	no
7787_25	LIRA5	A6NI73	LILRA5	-0.19	0.14	0.165	0.746	0.16	0.12	0.181	0.808	0.01	0.04	0.774	0.895	no	no	no
7788_1	CF6	P18859	ATP5J	0.03	0.11	0.772	0.954	0.06	0.09	0.501	0.955	0.06	0.03	0.0704	0.222	no	no	no
7789_182	PRDX4	Q13162	PRDX4	-0.23	0.13	0.0766	0.717	-0.02	0.11	0.89	0.99	-0.08	0.04	0.0233	0.102	no	no	no
7790_21	LIF	P15018	LIF	-0.35	0.13	0.00925	0.585	-0.04	0.11	0.759	0.982	-0.06	0.04	0.107	0.29	no	no	no
7792_58	CC90B	Q9GZT6	CCDC90B	-0.24	0.13	0.0687	0.717	0.06	0.11	0.599	0.966	-0.05	0.04	0.148	0.354	no	no	no
7795_14	NKG2E	Q07444	KLRC3	0.12	0.14	0.377	0.841	-0.14	0.12	0.224	0.849	-0.06	0.04	0.156	0.365	no	no	no
7796_10	CD79A	P11912	CD79A	0.01	0.14	0.945	0.991	-0.14	0.12	0.221	0.845	-0.05	0.04	0.174	0.388	no	no	no
7797_11	CC167	Q9P0B6	CCDC167	0.23	0.14	0.119	0.745	0	0.12	0.985	0.998	0.02	0.04	0.693	0.851	no	no	no
7803_4	CHST1	O43916	CHST1	-0.25	0.14	0.0853	0.717	0.11	0.12	0.369	0.914	-0.08	0.04	0.0437	0.16	no	no	no
7805_52	GOS-28	O95249	GOSR1	0.09	0.14	0.512	0.874	0.31	0.12	0.00698	0.221	0.08	0.04	0.0343	0.134	no	no	no
7806_33	B4GT7	Q9UBV7	B4GALT7	0.2	0.13	0.128	0.745	0.04	0.11	0.744	0.98	0.06	0.04	0.0834	0.25	no	no	no
7808_5	GLCE	O94923	GLCE	-0.03	0.14	0.825	0.963	0.01	0.12	0.932	0.995	-0.02	0.04	0.539	0.75	no	no	no
7809_22	SPAT9	Q9BWV2	SPATA9	0.05	0.13	0.7	0.932	-0.08	0.11	0.455	0.954	0.01	0.04	0.73	0.873	no	no	no
7810_20	C1QTNF5	Q9BXJ0	C1QTNF5	0.11	0.14	0.425	0.86	-0.03	0.12	0.809	0.983	0.02	0.04	0.641	0.816	no	no	no
7813_6	Alkaline phosphatase, placental	P05187	ALPP	0.12	0.11	0.301	0.814	1.12	0.09	1.64e-31	8.19e-28	1.03	0.03	3e-201	1.49e-197	no	no	no
7815_49	IBPL1	Q8WX77	IGFBPL1	-0.13	0.14	0.36	0.836	0.07	0.12	0.569	0.961	-0.06	0.04	0.163	0.374	no	no	no
7818_101	GBP6	Q6ZN66	GBP6	0.2	0.14	0.156	0.745	0.13	0.12	0.3	0.88	0.06	0.04	0.136	0.334	no	no	no
7821_6	C1D	Q13901	C1D	0.02	0.14	0.879	0.978	0.06	0.12	0.605	0.966	0.03	0.04	0.461	0.689	no	no	no
7822_11	HRSL2	Q9NWW9	HRASLS2	-0.28	0.14	0.0522	0.701	0.05	0.12	0.709	0.98	-0.01	0.04	0.897	0.96	no	no	no
7823_22	SIA7B	Q9UJ37	ST6GALNAC2	0.22	0.14	0.116	0.745	0.13	0.12	0.271	0.862	0.05	0.04	0.242	0.477	no	no	no
7824_88	MSRB3	Q8IXL7	MSRB3	-0.37	0.13	0.00531	0.522	-0.05	0.11	0.643	0.97	-0.06	0.04	0.116	0.306	no	no	no
7825_7	ABD12	Q8N2K0	ABHD12	-0.25	0.14	0.0737	0.717	0.01	0.12	0.962	0.995	-0.13	0.04	0.000864	0.00717	no	no	yes
7826_1	DCLK3	Q9C098	DCLK3	0.17	0.13	0.204	0.779	-0.25	0.11	0.0251	0.419	-0.1	0.04	0.00544	0.0337	no	no	yes
7827_20	ADA32	Q8TC27	ADAM32	0.18	0.14	0.203	0.779	0.09	0.12	0.451	0.953	-0.01	0.04	0.798	0.906	no	no	no
7835_2	BNI3L	O60238	BNIP3L	-0.07	0.13	0.562	0.892	-0.19	0.11	0.0818	0.653	-0.02	0.04	0.658	0.828	no	no	no
7838_27	SMR3A	Q99954	SMR3A	-0.25	0.14	0.0688	0.717	-0.02	0.12	0.843	0.986	-0.09	0.04	0.0225	0.0992	no	no	yes
7839_99	F19A3	Q7Z5A8	FAM19A3	-0.11	0.14	0.452	0.86	0.13	0.12	0.297	0.875	0.04	0.04	0.272	0.509	no	no	no
7841_84	ESAM	Q96AP7	ESAM	0.07	0.12	0.564	0.893	0.1	0.1	0.331	0.902	0.06	0.03	0.0699	0.22	no	no	no
7842_52	SERF1	O75920	SERF1A	-0.09	0.13	0.518	0.879	0.11	0.11	0.352	0.905	0.02	0.04	0.537	0.748	no	no	no
7846_44	PSG11	Q9UQ72	PSG11	0.09	0.14	0.541	0.883	0.12	0.12	0.312	0.885	0.11	0.04	0.00713	0.0412	no	no	yes
7849_3	Glutaminyl cyclase	Q16769	QPCT	0.08	0.13	0.538	0.883	0.31	0.11	0.00528	0.188	0.15	0.04	0.000106	0.00118	no	no	yes
7850_1	COX42	Q96KJ9	COX4I2	0.1	0.14	0.49	0.866	0.18	0.12	0.137	0.769	0.03	0.04	0.448	0.679	no	no	no
7851_30	ANR46	Q86W74	ANKRD46	-0.14	0.14	0.33	0.826	0.18	0.12	0.132	0.768	0.01	0.04	0.895	0.958	no	no	no
7852_9	IF3M	Q9H2K0	MTIF3	-0.07	0.1	0.433	0.86	0.03	0.08	0.709	0.98	0	0.03	0.967	0.988	no	no	no
7853_19	SCO1	O75880	SCO1	0	0.12	0.98	0.996	-0.03	0.11	0.797	0.982	-0.11	0.04	0.00148	0.0113	no	no	yes
7854_38	NR3L1	Q68D85	NCR3LG1	0.07	0.14	0.619	0.907	0	0.12	0.996	1	-0.01	0.04	0.734	0.875	no	no	no
7856_51	F151A	Q8WW52	FAM151A	-0.08	0.14	0.563	0.892	-0.08	0.12	0.51	0.955	-0.14	0.04	0.000262	0.00258	no	no	yes
7857_22	NEUT	P30990	NTS	0.15	0.14	0.306	0.816	0.04	0.12	0.763	0.982	0.08	0.04	0.0614	0.201	no	no	no
7859_21	PCDGK	Q9UN70	PCDHGC3	0.02	0.14	0.866	0.977	-0.14	0.11	0.222	0.848	-0.07	0.04	0.0631	0.205	no	no	no
7860_9	HERC4	Q5GLZ8	HERC4	0.13	0.13	0.313	0.818	0.04	0.11	0.716	0.98	-0.05	0.04	0.181	0.397	no	no	no
7861_9	ROR2	Q01974	ROR2	0.04	0.13	0.754	0.945	0.17	0.11	0.119	0.747	0.23	0.04	2.25e-10	7.43e-09	no	no	yes
7863_50	PGRC1	O00264	PGRMC1	-0.04	0.11	0.698	0.932	0.03	0.09	0.776	0.982	0.01	0.03	0.777	0.896	no	no	no
7864_3	SIGL8	Q9NYZ4	SIGLEC8	0.14	0.14	0.337	0.828	0.06	0.12	0.624	0.969	0.01	0.04	0.826	0.922	no	no	no
7865_126	HRSL3	P53816	PLA2G16	-0.28	0.14	0.0455	0.691	-0.16	0.12	0.173	0.801	-0.07	0.04	0.0604	0.199	no	no	no
7866_11	DJC30	Q96LL9	DNAJC30	-0.23	0.11	0.0407	0.683	0.04	0.1	0.703	0.98	-0.03	0.03	0.303	0.543	no	no	no
7867_154	SIA7A	Q9NSC7	ST6GALNAC1	0.01	0.14	0.948	0.991	0.16	0.12	0.199	0.825	0.04	0.04	0.273	0.51	no	no	no
7871_16	T132A	Q24JP5	TMEM132A	0.01	0.14	0.929	0.99	-0.03	0.12	0.763	0.982	-0.08	0.04	0.0478	0.17	no	no	no
7873_32	TSSK2	Q96PF2	TSSK2	0.02	0.14	0.864	0.977	-0.01	0.12	0.909	0.991	-0.07	0.04	0.0828	0.248	no	no	no
7875_86	PLEK	P08567	PLEK	-0.05	0.09	0.561	0.892	-0.06	0.08	0.407	0.932	-0.03	0.03	0.266	0.503	no	no	no
7878_2	SC61B	P60468	SEC61B	-0.15	0.14	0.274	0.796	0.1	0.12	0.383	0.921	-0.05	0.04	0.208	0.436	no	no	no
7879_12	Cytochrome P450 3A4	P08684	CYP3A4	0.25	0.14	0.0729	0.717	-0.02	0.12	0.885	0.99	0.01	0.04	0.829	0.924	no	no	no
7880_9	PSA1	P25786	PSMA1	0.05	0.15	0.739	0.942	0.13	0.12	0.289	0.873	0.08	0.04	0.0589	0.195	no	no	no
7881_244	PAR16	Q8N5Y8	PARP16	0.17	0.14	0.204	0.779	0.05	0.12	0.685	0.979	0.03	0.04	0.481	0.703	no	no	no
7886_26	SPTC1	O15269	SPTLC1	0.1	0.13	0.437	0.86	-0.1	0.11	0.343	0.902	-0.02	0.04	0.565	0.769	no	no	no
7887_57	COX5B	P10606	COX5B	-0.15	0.14	0.273	0.795	-0.06	0.12	0.596	0.966	-0.05	0.04	0.159	0.369	no	no	no
7888_58	CCD56	Q9Y2R0	COA3	-0.02	0.14	0.904	0.985	0.03	0.12	0.829	0.984	0	0.04	0.948	0.983	no	no	no
7890_68	DPP10	Q8N608	DPP10	-0.31	0.13	0.0189	0.615	0.09	0.11	0.424	0.945	-0.06	0.04	0.0987	0.277	no	no	no
7891_45	UGT 1A6	P19224	UGT1A6	-0.01	0.13	0.966	0.993	0.14	0.11	0.202	0.828	0.16	0.04	2.01e-05	0.000267	no	no	yes
7892_132	K1467	A2RU67	KIAA1467	0.05	0.14	0.711	0.933	0.01	0.12	0.953	0.995	0.01	0.04	0.742	0.878	no	no	no
7894_155	FGF-3	P11487	FGF3	-0.25	0.13	0.0638	0.717	-0.11	0.11	0.352	0.905	-0.09	0.04	0.0126	0.0648	no	no	yes
7895_108	MRAP	Q8TCY5	MRAP	0.01	0.13	0.922	0.987	-0.03	0.11	0.821	0.984	-0.02	0.04	0.616	0.804	no	no	no
7897_75	DLG3	Q92796	DLG3	-0.23	0.13	0.0636	0.717	-0.12	0.11	0.262	0.857	-0.06	0.04	0.105	0.286	no	no	no
7898_29	MDM1	Q8TC05	MDM1	-0.06	0.13	0.669	0.922	0.04	0.11	0.688	0.979	0.02	0.04	0.634	0.811	no	no	no
7903_18	VAMP3	Q15836	VAMP3	-0.26	0.14	0.0658	0.717	0.02	0.12	0.856	0.987	-0.04	0.04	0.277	0.516	no	no	no
7905_30	HPT	P00738	HP	0.02	0.14	0.886	0.979	0.14	0.12	0.24	0.85	0.24	0.04	7.94e-09	1.96e-07	no	no	yes
7910_41	LRFN1	Q9P244	LRFN1	0.1	0.14	0.474	0.864	0.11	0.12	0.364	0.91	0.03	0.04	0.437	0.672	no	no	no
7911_29	SCN4B	Q8IWT1	SCN4B	0.16	0.15	0.271	0.795	0	0.12	0.991	0.999	0.08	0.04	0.0576	0.192	no	no	no
7916_10	S100A7	P31151	S100A7	-0.09	0.14	0.514	0.875	-0.12	0.12	0.298	0.879	-0.14	0.04	0.00063	0.00542	no	no	yes
7917_17	CBPD	O75976	CPD	-0.01	0.14	0.923	0.987	0.17	0.12	0.153	0.783	0.09	0.04	0.017	0.0802	no	no	yes
7918_114	Amylase, alpha 1A	P04745	AMY1A	-0.11	0.13	0.412	0.855	-0.01	0.11	0.959	0.995	-0.08	0.04	0.0308	0.124	no	no	no
7920_30	SIA8B	Q92186	ST8SIA2	-0.27	0.14	0.0573	0.717	0.02	0.12	0.861	0.988	-0.03	0.04	0.408	0.646	no	no	no
7921_65	FJX1	Q86VR8	FJX1	0.01	0.13	0.964	0.993	-0.3	0.11	0.00456	0.176	-0.18	0.04	5.04e-07	9.4e-06	no	no	yes
7922_5	Adrenomedullin	P35318	ADM	0.08	0.14	0.578	0.897	0.16	0.12	0.16	0.788	0.05	0.04	0.223	0.455	no	no	no
7923_41	SEM4C	Q9C0C4	SEMA4C	-0.08	0.13	0.528	0.882	-0.16	0.11	0.166	0.793	-0.14	0.04	0.000248	0.00246	no	no	yes
7924_7	CD3G	P09693	CD3G	-0.05	0.14	0.699	0.932	-0.18	0.12	0.144	0.774	-0.06	0.04	0.17	0.383	no	no	no
7925_18	CL070	A6NFE2	SMCO2	-0.23	0.14	0.0984	0.72	0.02	0.12	0.876	0.989	0.01	0.04	0.755	0.885	no	no	no
7926_13	SPIT3	P49223	SPINT3	-0.03	0.11	0.761	0.951	0.14	0.09	0.149	0.778	0.03	0.03	0.365	0.604	no	no	no
7927_16	SIA7E	Q9BVH7	ST6GALNAC5	-0.01	0.14	0.963	0.993	-0.16	0.12	0.175	0.804	-0.02	0.04	0.612	0.8	no	no	no
7928_183	TPST1	O60507	TPST1	0.13	0.13	0.335	0.828	0	0.11	0.992	0.999	0.12	0.04	0.00152	0.0116	no	no	yes
7930_3	EXOS1	Q9Y3B2	EXOSC1	-0.16	0.13	0.232	0.783	-0.04	0.11	0.698	0.979	-0.06	0.04	0.089	0.259	no	no	no
7932_23	SYT8	Q8NBV8	SYT8	0.22	0.14	0.118	0.745	0.06	0.12	0.64	0.97	0	0.04	0.91	0.966	no	no	no
7933_75	ADA22	Q9P0K1	ADAM22	0.21	0.14	0.122	0.745	-0.17	0.12	0.142	0.774	-0.22	0.04	1.08e-08	2.6e-07	no	no	yes
7934_11	NDRG4	Q9ULP0	NDRG4	0.21	0.14	0.139	0.745	0.19	0.12	0.118	0.746	0.05	0.04	0.204	0.431	no	no	no
7935_26	LARGE	O95461	LARGE	0.16	0.13	0.224	0.783	-0.21	0.11	0.0675	0.614	-0.09	0.04	0.0136	0.0686	no	no	yes
7939_1	CC055	A1A4F0	PQLC2L	0.03	0.14	0.812	0.961	-0.19	0.12	0.123	0.758	0.09	0.04	0.0336	0.132	no	no	no
7943_16	CUZD1	Q86UP6	CUZD1	0.35	0.14	0.0139	0.6	-0.13	0.12	0.289	0.873	0.08	0.04	0.0403	0.15	no	no	no
7944_1	KI3L3	Q8N743	KIR3DL3	0.1	0.14	0.468	0.864	-0.03	0.12	0.781	0.982	-0.05	0.04	0.238	0.473	no	no	no
7945_10	Semaphorin-6A	Q9H2E6	SEMA6A	0.08	0.13	0.513	0.874	-0.06	0.11	0.585	0.966	-0.08	0.04	0.0328	0.129	no	no	no
7947_19	AP4AT	Q96N21	ENTHD2	-0.27	0.14	0.0623	0.717	0.06	0.12	0.616	0.968	0	0.04	0.997	1	no	no	no
7948_129	GLTD2	A6NH11	GLTPD2	-0.12	0.13	0.357	0.836	-0.3	0.11	0.00696	0.221	-0.27	0.04	9.36e-14	5.36e-12	no	no	yes
7950_142	BTNL9	Q6UXG8	BTNL9	-0.08	0.14	0.556	0.89	-0.14	0.12	0.245	0.854	-0.1	0.04	0.0187	0.0859	no	no	yes
7952_2	VTI1A	Q96AJ9	VTI1A	-0.01	0.12	0.935	0.991	-0.09	0.1	0.395	0.926	0	0.03	0.893	0.957	no	no	no
7953_20	SLAF1	Q13291	SLAMF1	0.1	0.14	0.456	0.86	0.14	0.12	0.232	0.849	0.24	0.04	2.92e-10	9.24e-09	no	no	yes
7955_195	ITI heavy chain H1	P19827	ITIH1	-0.08	0.14	0.576	0.897	-0.29	0.12	0.0152	0.332	-0.16	0.04	5.52e-05	0.000653	no	no	yes
7956_11	MOS1	Q5TGZ0	MINOS1	0.15	0.14	0.289	0.807	0.01	0.12	0.928	0.995	-0.05	0.04	0.244	0.478	no	no	no
7957_2	SCG3	Q8WXD2	SCG3	0.28	0.14	0.0444	0.691	-0.16	0.12	0.162	0.789	-0.14	0.04	0.000301	0.00291	no	no	yes
7959_34	CADH7	Q9ULB5	CDH7	0	0.14	0.987	0.997	0.08	0.12	0.503	0.955	0.02	0.04	0.554	0.761	no	no	no
7960_53	POTEG	Q6S5H5	POTEG	-0.09	0.14	0.53	0.882	0.24	0.12	0.0486	0.536	0	0.04	0.94	0.98	no	no	no
7962_11	ISK8	P0C7L1	SPINK8	-0.04	0.12	0.74	0.942	-0.09	0.1	0.374	0.917	-0.01	0.03	0.682	0.845	no	no	no
7967_38	POTEM	A6NI47	POTEM	0.2	0.14	0.164	0.746	-0.13	0.12	0.268	0.857	-0.01	0.04	0.897	0.959	no	no	no
7968_15	CRTAM	O95727	CRTAM	0.05	0.13	0.689	0.927	0.06	0.11	0.575	0.961	0.1	0.04	0.00708	0.041	no	no	yes
7969_163	WFD11	Q8NEX6	WFDC11	-0.02	0.14	0.907	0.985	-0.16	0.12	0.182	0.809	-0.08	0.04	0.0536	0.183	no	no	no
7970_315	NAR3	Q13508	ART3	0.18	0.14	0.194	0.772	-0.1	0.12	0.403	0.929	-0.03	0.04	0.448	0.679	no	no	no
7975_97	UNC5A	Q6ZN44	UNC5A	-0.05	0.14	0.73	0.94	-0.01	0.12	0.931	0.995	-0.03	0.04	0.384	0.624	no	no	no
7976_19	FRS1L	Q9P0K9	FRRS1L	-0.09	0.15	0.549	0.888	0.12	0.12	0.338	0.902	0.01	0.04	0.771	0.894	no	no	no
7980_72	B3GN2	Q9NY97	B3GNT2	-0.2	0.14	0.16	0.746	0	0.12	0.997	1	-0.06	0.04	0.15	0.356	no	no	no
7981_230	B3GT6	Q96L58	B3GALT6	0.19	0.14	0.173	0.754	0.05	0.12	0.675	0.979	-0.03	0.04	0.466	0.691	no	no	no
7982_10	RM32	Q9BYC8	MRPL32	-0.12	0.13	0.378	0.841	0.06	0.11	0.564	0.961	-0.06	0.04	0.0966	0.272	no	no	no
7983_1	PCDGM	Q9Y5F6	PCDHGC5	-0.12	0.14	0.376	0.841	-0.01	0.12	0.959	0.995	-0.03	0.04	0.396	0.635	no	no	no
7986_98	NALD2	Q9Y3Q0	NAALAD2	0	0.14	0.998	1	0.01	0.12	0.95	0.995	-0.09	0.04	0.0265	0.112	no	no	no
7989_5	CA226	A1L170	C1orf226	0.1	0.13	0.455	0.86	-0.02	0.11	0.853	0.987	0.11	0.04	0.0056	0.0345	no	no	yes
7991_54	IQCF1	Q8N6M8	IQCF1	0.19	0.14	0.161	0.746	0.05	0.12	0.679	0.979	0	0.04	0.984	0.994	no	no	no
7993_23	ASTL	Q6HA08	ASTL	-0.32	0.14	0.0235	0.642	-0.15	0.12	0.197	0.824	-0.06	0.04	0.112	0.297	no	no	no
7994_41	ERO1B	Q86YB8	ERO1LB	0.05	0.13	0.684	0.927	0.18	0.11	0.111	0.735	0.17	0.04	6.93e-06	0.000102	no	no	yes
7995_16	VWC2L	B2RUY7	VWC2L	-0.11	0.14	0.429	0.86	-0.09	0.12	0.47	0.955	0.04	0.04	0.352	0.593	no	no	no
7997_118	DOC2B	Q14184	DOC2B	-0.07	0.14	0.591	0.903	0.04	0.12	0.724	0.98	-0.06	0.04	0.14	0.341	no	no	no
7999_23	CD39	P49961	ENTPD1	0.07	0.13	0.594	0.905	-0.05	0.11	0.655	0.974	-0.01	0.04	0.783	0.9	no	no	no
8000_17	KI2LA	Q8N109	KIR2DL5A	0.16	0.14	0.256	0.788	-0.2	0.12	0.0989	0.699	-0.07	0.04	0.0655	0.21	no	no	no
8002_27	Spinesin	Q9H3S3	TMPRSS5	0.29	0.14	0.0361	0.683	-0.07	0.12	0.558	0.96	-0.01	0.04	0.796	0.905	no	no	no
8003_57	LGI3	Q8N145	LGI3	-0.13	0.14	0.349	0.832	-0.21	0.12	0.0799	0.648	-0.07	0.04	0.09	0.261	no	no	no
8004_15	G3PT	O14556	GAPDHS	0.12	0.13	0.363	0.836	-0.12	0.11	0.302	0.882	-0.09	0.04	0.0157	0.076	no	no	yes
8005_1	MXRA7	P84157	MXRA7	0.11	0.14	0.416	0.857	-0.1	0.12	0.37	0.915	-0.01	0.04	0.863	0.943	no	no	no
8006_12	DJB12	Q9NXW2	DNAJB12	0.11	0.14	0.415	0.857	0.1	0.12	0.386	0.922	0.06	0.04	0.136	0.333	no	no	no
8007_19	Cathepsin B	P07858	CTSB	-0.11	0.13	0.415	0.857	0.17	0.11	0.134	0.769	0.12	0.04	0.00252	0.0178	no	no	yes
8008_28	HRK	O00198	HRK	-0.03	0.14	0.84	0.966	-0.07	0.12	0.529	0.957	-0.05	0.04	0.216	0.447	no	no	no
8009_121	SURF1	Q15526	SURF1	0.18	0.14	0.206	0.779	0.1	0.12	0.418	0.942	0.1	0.04	0.00975	0.0529	no	no	yes
8011_96	PAPL	Q6ZNF0	PAPL	0.18	0.14	0.195	0.772	0.07	0.12	0.55	0.96	-0.01	0.04	0.773	0.894	no	no	no
8013_9	LMA2L	Q9H0V9	LMAN2L	-0.05	0.1	0.636	0.913	0.05	0.09	0.588	0.966	-0.02	0.03	0.51	0.728	no	no	no
8014_359	MANEA	Q5SRI9	MANEA	-0.02	0.14	0.897	0.983	0.1	0.12	0.396	0.926	0.11	0.04	0.00616	0.0371	no	no	yes
8016_19	DNJC4	Q9NNZ3	DNAJC4	0.14	0.14	0.324	0.824	0.08	0.12	0.483	0.955	0.07	0.04	0.0766	0.236	no	no	no
8017_23	FXRD1	Q96CU9	FOXRED1	0.54	0.14	9.09e-05	0.113	0.12	0.12	0.311	0.885	0.04	0.04	0.282	0.521	no	no	no
8018_43	VSIG2	Q96IQ7	VSIG2	-0.08	0.13	0.54	0.883	0	0.11	0.969	0.995	0.05	0.04	0.213	0.442	no	no	no
8019_73	STMN3	Q9NZ72	STMN3	-0.09	0.12	0.453	0.86	0.12	0.1	0.237	0.849	0.06	0.03	0.0881	0.258	no	no	no
8021_59	RM14	Q6P1L8	MRPL14	0.07	0.13	0.598	0.905	-0.08	0.11	0.461	0.955	0.03	0.04	0.347	0.589	no	no	no
8024_64	TPST2	O60704	TPST2	-0.11	0.13	0.403	0.853	0.16	0.11	0.128	0.767	0.15	0.04	4.84e-05	0.00059	no	no	yes
8028_22	SPINK5	Q9NQ38	SPINK5	0.35	0.13	0.00885	0.585	0.04	0.11	0.698	0.979	0.09	0.04	0.015	0.0739	no	no	yes
8032_23	MCCD1	P59942	MCCD1	0.02	0.14	0.908	0.985	-0.02	0.12	0.883	0.99	-0.05	0.04	0.173	0.388	no	no	no
8033_1	DJC18	Q9H819	DNAJC18	0.01	0.14	0.964	0.993	-0.06	0.12	0.639	0.97	-0.03	0.04	0.478	0.701	no	no	no
8034_6	DRGX	A6NNA5	DRGX	0.41	0.14	0.00277	0.445	0.02	0.12	0.869	0.989	-0.07	0.04	0.0854	0.254	no	no	no
8035_6	CA198	Q9H425	C1orf198	-0.09	0.12	0.473	0.864	0.05	0.1	0.611	0.966	0.02	0.03	0.617	0.804	no	no	no
8036_75	FSHB	P01225	FSHB	0.12	0.13	0.363	0.836	0.07	0.11	0.522	0.956	-0.01	0.04	0.844	0.931	no	no	no
8038_41	NSDHL	Q15738	NSDHL	0.01	0.14	0.946	0.991	-0.06	0.12	0.614	0.968	-0.05	0.04	0.172	0.387	no	no	no
8039_41	F177A	Q8N128	FAM177A1	-0.02	0.12	0.864	0.977	0.06	0.11	0.58	0.964	-0.13	0.04	0.00037	0.00345	no	no	yes
8040_9	LEMD1	Q68G75	LEMD1	-0.08	0.1	0.45	0.86	0.1	0.09	0.247	0.855	0.03	0.03	0.256	0.491	no	no	no
8042_88	ISK9	Q5DT21	SPINK9	0.15	0.12	0.225	0.783	-0.04	0.1	0.701	0.98	0.17	0.03	1.03e-06	1.79e-05	no	no	yes
8043_153	COMP	P49747	COMP	0.19	0.14	0.185	0.759	-0.16	0.12	0.179	0.808	-0.15	0.04	0.0002	0.00203	no	no	yes
8044_90	XG	P55808	XG	0.09	0.14	0.508	0.873	-0.09	0.12	0.452	0.953	-0.01	0.04	0.771	0.894	no	no	no
8045_3	KI3L3	Q8N743	KIR3DL3	-0.03	0.14	0.822	0.963	-0.04	0.12	0.735	0.98	-0.04	0.04	0.347	0.589	no	no	no
8046_9	Galectin-1	P09382	LGALS1	0.08	0.14	0.554	0.889	-0.21	0.12	0.0731	0.641	-0.13	0.04	0.000587	0.00512	no	no	yes
8048_9	FTMT	Q8N4E7	FTMT	0.08	0.14	0.573	0.897	-0.09	0.12	0.448	0.953	-0.08	0.04	0.051	0.177	no	no	no
8051_10	AGGF1	Q8N302	AGGF1	0.06	0.14	0.696	0.931	-0.14	0.12	0.252	0.855	-0.01	0.04	0.754	0.884	no	no	no
8053_16	DJB14	Q8TBM8	DNAJB14	-0.22	0.13	0.0785	0.717	-0.03	0.11	0.799	0.982	-0.06	0.04	0.0732	0.228	no	no	no
8055_33	IDD	P98153	DGCR2	0.07	0.15	0.635	0.913	-0.1	0.12	0.434	0.946	0.01	0.04	0.803	0.909	no	no	no
8059_1	Tpo	P40225	THPO	0.19	0.14	0.165	0.746	0.16	0.12	0.183	0.809	0.02	0.04	0.701	0.856	no	no	no
8060_7	NRG2	O14511	NRG2	0.14	0.14	0.328	0.826	0.02	0.12	0.892	0.99	0.04	0.04	0.299	0.539	no	no	no
8061_102	F171B	Q6P995	FAM171B	0	0.14	0.994	0.998	0.15	0.12	0.203	0.828	0	0.04	0.906	0.964	no	no	no
8062_15	F176B	Q9NVM1	EVA1B	0.27	0.14	0.0556	0.717	0.16	0.12	0.172	0.801	-0.01	0.04	0.894	0.958	no	no	no
8064_125	Poliovirus receptor	P15151	PVR	0.18	0.14	0.179	0.755	-0.14	0.12	0.223	0.849	0.02	0.04	0.624	0.807	no	no	no
8065_245	PATE4	P0C8F1	PATE4	-0.09	0.14	0.505	0.871	-0.05	0.12	0.67	0.979	-0.07	0.04	0.0678	0.216	no	no	no
8066_38	SYT9	Q86SS6	SYT9	-0.01	0.14	0.93	0.99	-0.15	0.12	0.189	0.813	-0.07	0.04	0.0925	0.265	no	no	no
8067_21	KCNE3	Q9Y6H6	KCNE3	0	0.14	0.996	0.999	-0.16	0.12	0.168	0.793	0.03	0.04	0.432	0.666	no	no	no
8068_43	K1161	Q6NSJ0	KIAA1161	0.11	0.14	0.408	0.854	-0.03	0.12	0.783	0.982	0	0.04	0.962	0.985	no	no	no
8069_85	CD3E	P07766	CD3E	0.16	0.13	0.203	0.779	0.07	0.11	0.513	0.956	0.08	0.04	0.026	0.11	no	no	no
8070_88	DLG4	P78352	DLG4	-0.04	0.11	0.711	0.933	0.04	0.1	0.646	0.971	-0.03	0.03	0.273	0.51	no	no	no
8071_114	PCDB7	Q9Y5E2	PCDHB7	0.26	0.14	0.0648	0.717	0	0.12	0.993	0.999	0.03	0.04	0.404	0.642	no	no	no
8074_32	TMM70	Q9BUB7	TMEM70	0.11	0.14	0.455	0.86	0.04	0.12	0.76	0.982	-0.02	0.04	0.567	0.77	no	no	no
8076_4	SACA3	Q8IXA5	SPACA3	0.15	0.15	0.308	0.816	0.11	0.12	0.362	0.91	-0.08	0.04	0.0506	0.176	no	no	no
8079_39	EID3	Q8N140	EID3	-0.09	0.14	0.514	0.875	-0.14	0.12	0.218	0.841	-0.01	0.04	0.868	0.946	no	no	no
8080_24	PSMP	Q1L6U9	MSMP	0.22	0.14	0.134	0.745	-0.24	0.12	0.0545	0.557	-0.14	0.04	0.000751	0.00635	no	no	yes
8081_55	PLD5	Q8N7P1	PLD5	0.09	0.14	0.524	0.882	0.3	0.12	0.00919	0.255	-0.02	0.04	0.657	0.828	no	no	no
8086_49	ITM2B	Q9Y287	ITM2B	0.14	0.14	0.299	0.814	-0.08	0.12	0.509	0.955	0.05	0.04	0.205	0.432	no	no	no
8087_250	RNF13	O43567	RNF13	-0.05	0.14	0.729	0.94	-0.06	0.12	0.628	0.969	0.01	0.04	0.793	0.904	no	no	no
8088_56	CA210	Q8IVY1	C1orf210	-0.07	0.14	0.618	0.907	0.05	0.12	0.696	0.979	-0.03	0.04	0.462	0.689	no	no	no
8089_173	NR4A1	P22736	NR4A1	-0.08	0.15	0.582	0.899	-0.03	0.12	0.819	0.983	-0.01	0.04	0.836	0.929	no	no	no
8093_13	K1161	Q6NSJ0	KIAA1161	0.02	0.14	0.9	0.984	-0.06	0.12	0.622	0.969	-0.06	0.04	0.139	0.338	no	no	no
8094_20	CISD2	Q8N5K1	CISD2	-0.16	0.14	0.263	0.788	-0.02	0.12	0.851	0.987	-0.03	0.04	0.462	0.689	no	no	no
8097_77	LIPN	Q5VXI9	LIPN	0.24	0.14	0.0758	0.717	-0.16	0.12	0.171	0.799	-0.16	0.04	3.15e-05	0.000402	no	no	yes
8098_37	THAS	P24557	TBXAS1	-0.02	0.13	0.893	0.982	-0.01	0.11	0.934	0.995	-0.06	0.04	0.0993	0.277	no	no	no
8099_42	SPON2	Q9BUD6	SPON2	0.05	0.13	0.703	0.932	-0.04	0.11	0.709	0.98	0.13	0.04	0.000523	0.00463	no	no	yes
8100_15	ADM2	Q7Z4H4	ADM2	0	0.13	0.973	0.993	0.04	0.11	0.737	0.98	0.06	0.04	0.0921	0.265	no	no	no
8102_239	CA186	Q6ZWK4	C1orf186	0.05	0.13	0.697	0.931	0.01	0.11	0.91	0.991	-0.01	0.04	0.749	0.881	no	no	no
8104_21	IL-10 Ra	Q13651	IL10RA	0.3	0.14	0.0264	0.642	0	0.12	0.983	0.998	0	0.04	0.983	0.994	no	no	no
8106_15	SSRA	P43307	SSR1	-0.08	0.14	0.564	0.893	-0.13	0.12	0.282	0.871	-0.07	0.04	0.0818	0.247	no	no	no
8107_12	TM234	Q8WY98	TMEM234	-0.2	0.14	0.162	0.746	-0.07	0.12	0.585	0.966	0.02	0.04	0.637	0.814	no	no	no
8219_14	ZG16	O60844	ZG16	0.04	0.12	0.716	0.936	-0.05	0.1	0.604	0.966	-0.03	0.03	0.417	0.654	no	no	no
8220_15	CJ035	Q96D05	C10orf35	-0.18	0.14	0.198	0.777	0.18	0.12	0.147	0.776	0.03	0.04	0.475	0.698	no	no	no
8221_19	MIF	P14174	MIF	0.22	0.12	0.0736	0.717	0.19	0.1	0.0608	0.587	0.24	0.03	4.87e-12	2.11e-10	no	no	yes
8222_49	CDHR3	Q6ZTQ4	CDHR3	0.01	0.13	0.933	0.991	-0.05	0.11	0.622	0.969	-0.11	0.04	0.00202	0.0148	no	no	yes
8225_86	EPHB2	P29323	EPHB2	0.04	0.14	0.788	0.956	0.32	0.12	0.0072	0.225	0.31	0.04	5.51e-15	3.52e-13	no	no	yes
8229_1	GXLT1	Q4G148	GXYLT1	0.14	0.14	0.321	0.824	0.22	0.12	0.0693	0.622	0.11	0.04	0.00467	0.0296	no	no	yes
8231_122	VEGF sR1	P17948	FLT1	0.18	0.13	0.168	0.746	-0.26	0.11	0.0189	0.367	-0.04	0.04	0.304	0.543	no	no	no
8233_2	ITIH5	Q86UX2	ITIH5	0.29	0.13	0.0259	0.642	0.24	0.11	0.03	0.457	0.17	0.04	4.96e-06	7.46e-05	no	no	yes
8235_48	SCG1	P05060	CHGB	-0.05	0.14	0.688	0.927	0.41	0.12	0.000342	0.0284	0.27	0.04	6.15e-12	2.57e-10	no	no	no
8236_8	CR032	Q8TCD1	C18orf32	-0.11	0.14	0.436	0.86	-0.05	0.12	0.703	0.98	-0.01	0.04	0.841	0.931	no	no	no
8237_56	SOSD1	Q6X4U4	SOSTDC1	0	0.15	0.981	0.996	0.01	0.12	0.936	0.995	-0.09	0.04	0.0375	0.143	no	no	no
8242_9	CLC2L	P0C7M8	CLEC2L	-0.31	0.14	0.0249	0.642	-0.03	0.12	0.809	0.983	-0.04	0.04	0.364	0.603	no	no	no
8243_55	TATI	P00995	SPINK1	-0.17	0.13	0.219	0.783	0.03	0.11	0.819	0.983	0.11	0.04	0.00546	0.0337	no	no	yes
8244_16	FUT8	Q9BYC5	FUT8	0.07	0.13	0.576	0.897	0.06	0.11	0.568	0.961	-0.1	0.04	0.00586	0.0357	no	no	yes
8245_27	sICAM-5	Q9UMF0	ICAM5	0.07	0.13	0.592	0.904	0.84	0.11	6.46e-14	6.44e-11	0.64	0.04	2.45e-64	1.53e-61	no	no	no
8248_222	SIG14	Q08ET2	SIGLEC14	-0.45	0.15	0.0022	0.443	-0.02	0.12	0.847	0.986	-0.04	0.04	0.392	0.632	no	no	no
8249_124	ALK	Q9UM73	ALK	-0.06	0.13	0.676	0.925	-0.08	0.11	0.479	0.955	0.04	0.04	0.283	0.522	no	no	no
8250_2	PTPRJ	Q12913	PTPRJ	-0.28	0.14	0.0374	0.683	-0.06	0.12	0.585	0.966	-0.16	0.04	4.08e-05	0.000507	no	no	yes
8252_2	NOTUM	Q6P988	NOTUM	0.02	0.14	0.889	0.979	-0.15	0.12	0.197	0.824	-0.01	0.04	0.898	0.96	no	no	no
8253_2	PMGT1	Q8WZA1	POMGNT1	0.07	0.13	0.6	0.905	-0.1	0.11	0.375	0.917	0.03	0.04	0.403	0.642	no	no	no
8255_34	MRVI1	Q9Y6F6	MRVI1	-0.1	0.1	0.307	0.816	-0.01	0.08	0.917	0.994	0	0.03	0.864	0.944	no	no	no
8258_22	UXS1	Q8NBZ7	UXS1	0.02	0.13	0.888	0.979	0.18	0.11	0.0953	0.684	0.13	0.04	0.000223	0.00224	no	no	yes
8261_51	STOM	P27105	STOM	-0.09	0.13	0.517	0.879	-0.03	0.11	0.767	0.982	-0.09	0.04	0.0215	0.0957	no	no	yes
8263_64	CR056	Q8TAI1	TYMSOS	-0.03	0.14	0.825	0.963	-0.08	0.11	0.469	0.955	-0.03	0.04	0.446	0.678	no	no	no
8265_225	LAP2B	P42167	TMPO	-0.2	0.12	0.0996	0.72	0	0.1	0.993	0.999	0	0.03	0.986	0.995	no	no	no
8268_98	HS3SA	Q9Y663	HS3ST3A1	-0.13	0.1	0.216	0.783	0	0.09	0.957	0.995	-0.03	0.03	0.339	0.582	no	no	no
8269_327	ARSK	Q6UWY0	ARSK	0.03	0.14	0.841	0.967	0.16	0.12	0.17	0.796	0.11	0.04	0.00505	0.0315	no	no	yes
8272_22	DHB7	P56937	HSD17B7	-0.12	0.14	0.404	0.854	-0.31	0.12	0.00968	0.258	-0.18	0.04	1.31e-05	0.000182	no	no	yes
8273_84	IL31R	Q8NI17	IL31RA	-0.21	0.14	0.127	0.745	0.15	0.12	0.202	0.828	0	0.04	0.959	0.985	no	no	no
8274_64	Syntaxin-7	O15400	STX7	-0.06	0.11	0.593	0.905	-0.03	0.09	0.758	0.982	-0.01	0.03	0.65	0.823	no	no	no
8275_31	PEAR1	Q5VY43	PEAR1	-0.06	0.13	0.668	0.921	0.14	0.11	0.223	0.849	-0.03	0.04	0.403	0.642	no	no	no
8285_64	PACA	P18509	ADCYAP1	0.16	0.14	0.256	0.788	-0.1	0.12	0.407	0.932	-0.08	0.04	0.0373	0.143	no	no	no
8288_27	b2-Glycoprotein I	P02749	APOH	0.13	0.14	0.335	0.827	-0.06	0.12	0.62	0.969	-0.02	0.04	0.598	0.79	no	no	no
8289_8	GPNMB	Q14956	GPNMB	0.09	0.14	0.531	0.882	0.03	0.12	0.79	0.982	-0.08	0.04	0.0373	0.143	no	no	no
8296_117	KDEL2	Q7Z4H8	KDELC2	0.02	0.1	0.809	0.959	0.07	0.09	0.397	0.926	0	0.03	0.916	0.968	no	no	no
8297_8	DJC10	Q8IXB1	DNAJC10	-0.02	0.1	0.845	0.969	0.04	0.09	0.669	0.978	-0.04	0.03	0.194	0.417	no	no	no
8298_8	CG045	Q8WWF3	SSMEM1	-0.07	0.1	0.504	0.871	0.04	0.08	0.667	0.978	0	0.03	0.979	0.993	no	no	no
8299_66	LIRA4	P59901	LILRA4	-0.15	0.14	0.268	0.791	-0.16	0.12	0.182	0.808	-0.09	0.04	0.0277	0.115	no	no	no
8300_82	PEX14	O75381	PEX14	-0.06	0.12	0.614	0.906	0.07	0.1	0.489	0.955	-0.03	0.03	0.389	0.628	no	no	no
8303_102	MYG1	Q9HB07	C12orf10	-0.13	0.11	0.231	0.783	-0.06	0.09	0.543	0.96	0.01	0.03	0.688	0.849	no	no	no
8304_50	OPG	O00300	TNFRSF11B	0.23	0.13	0.08	0.717	0.19	0.11	0.0901	0.671	0.22	0.04	3.96e-09	1.03e-07	no	no	yes
8305_18	SULF2	Q8IWU5	SULF2	-0.03	0.12	0.813	0.961	-0.01	0.1	0.889	0.99	-0.1	0.03	0.00312	0.0211	no	no	yes
8306_54	TMG1	O14668	PRRG1	-0.05	0.14	0.695	0.931	0.03	0.12	0.822	0.984	0.04	0.04	0.315	0.555	no	no	no
8307_47	CK068	Q9H3H3	C11orf68	-0.06	0.09	0.493	0.867	0.04	0.08	0.6	0.966	0	0.03	0.966	0.988	no	no	no
8309_12	HYAL1	Q12794	HYAL1	0.25	0.14	0.0774	0.717	0.06	0.12	0.614	0.968	-0.03	0.04	0.496	0.715	no	no	no
8310_6	U773	Q96DA0	ZG16B	-0.09	0.14	0.514	0.875	0.27	0.12	0.027	0.437	0.01	0.04	0.73	0.873	no	no	no
8315_5	DB119	Q8N690	DEFB119	-0.16	0.14	0.262	0.788	-0.05	0.12	0.703	0.98	-0.05	0.04	0.264	0.501	no	no	no
8318_13	SPRE1	Q7Z699	SPRED1	-0.05	0.14	0.748	0.943	0.01	0.12	0.951	0.995	-0.11	0.04	0.00784	0.0442	no	no	yes
8320_5	SLTM	Q9NWH9	SLTM	-0.2	0.14	0.156	0.745	-0.1	0.12	0.407	0.932	-0.08	0.04	0.0544	0.185	no	no	no
8321_27	ZN843	Q8N446	ZNF843	-0.27	0.13	0.0423	0.683	-0.31	0.11	0.00543	0.19	-0.09	0.04	0.0165	0.0783	no	no	yes
8323_163	TFF3	Q07654	TFF3	0.09	0.13	0.505	0.871	0.53	0.11	3.51e-06	0.000912	0.44	0.04	3.88e-30	8.4e-28	no	no	no
8325_37	ADH4	P08319	ADH4	-0.05	0.14	0.719	0.936	-0.28	0.12	0.0181	0.36	-0.16	0.04	0.000116	0.00127	no	no	yes
8326_63	SIGIRR	Q6IA17	SIGIRR	-0.01	0.14	0.957	0.993	0.12	0.12	0.306	0.884	-0.02	0.04	0.606	0.797	no	no	no
8327_26	DPEP2	Q9H4A9	DPEP2	-0.13	0.14	0.341	0.829	0.06	0.12	0.617	0.968	-0.06	0.04	0.0936	0.268	no	no	no
8328_9	EKI1	Q9HBU6	ETNK1	-0.21	0.13	0.111	0.737	-0.03	0.11	0.779	0.982	-0.03	0.04	0.427	0.664	no	no	no
8334_65	TCP11	Q8WWU5	TCP11	0.16	0.14	0.243	0.783	0.14	0.11	0.23	0.849	0.04	0.04	0.252	0.488	no	no	no
8336_267	GRM1C	Q8IYS0	GRAMD1C	-0.32	0.13	0.0172	0.613	0.04	0.11	0.695	0.979	-0.04	0.04	0.27	0.508	no	no	no
8337_65	PTPRU	Q92729	PTPRU	0.23	0.13	0.0907	0.717	-0.22	0.11	0.0524	0.55	-0.16	0.04	2.1e-05	0.000276	no	no	yes
8340_9	DB110	Q30KQ9	DEFB110	-0.2	0.14	0.172	0.752	0.02	0.12	0.864	0.988	-0.06	0.04	0.158	0.367	no	no	no
8343_224	PAPOG	Q9BWT3	PAPOLG	-0.06	0.13	0.643	0.913	-0.09	0.11	0.414	0.937	0.02	0.04	0.509	0.727	no	no	no
8345_27	GPX7	Q96SL4	GPX7	-0.11	0.1	0.275	0.797	0.09	0.09	0.286	0.873	0	0.03	1	1	no	no	no
8346_9	DPP2	Q9UHL4	DPP7	-0.1	0.11	0.369	0.838	0.05	0.09	0.599	0.966	-0.02	0.03	0.449	0.68	no	no	no
8347_222	DB129	Q9H1M3	DEFB129	-0.21	0.13	0.107	0.726	-0.17	0.11	0.127	0.767	-0.04	0.04	0.226	0.458	no	no	no
8351_17	PRS57	Q6UWY2	PRSS57	-0.02	0.13	0.866	0.977	0.06	0.11	0.577	0.963	0.05	0.04	0.161	0.372	no	no	no
8352_26	SIG12	Q96PQ1	SIGLEC12	-0.06	0.14	0.694	0.93	-0.13	0.12	0.259	0.855	-0.16	0.04	6.8e-05	0.000793	no	no	yes
8353_15	SCN2B	O60939	SCN2B	-0.04	0.13	0.782	0.956	-0.22	0.11	0.0422	0.504	-0.09	0.04	0.0173	0.0812	no	no	yes
8355_80	ISM1	B1AKI9	ISM1	-0.11	0.14	0.43	0.86	0.15	0.12	0.207	0.829	-0.08	0.04	0.0324	0.128	no	no	no
8356_88	NEU1	P01178	OXT	-0.13	0.14	0.34	0.829	-0.06	0.12	0.634	0.969	-0.14	0.04	0.000758	0.00639	no	no	yes
8357_43	ST4A1	Q9BR01	SULT4A1	-0.43	0.13	0.00103	0.443	0.02	0.11	0.852	0.987	0.01	0.04	0.806	0.909	no	no	no
8358_30	Peroxiredoxin-3	P30048	PRDX3	-0.06	0.1	0.533	0.883	0.07	0.08	0.406	0.932	0.04	0.03	0.176	0.391	no	no	no
8360_169	NKp46	O76036	NCR1	0.03	0.13	0.797	0.956	-0.2	0.11	0.0697	0.622	-0.1	0.04	0.0078	0.0442	no	no	yes
8363_18	K132L	A8MWY0	KIAA1324L	-0.01	0.13	0.915	0.986	0.04	0.11	0.727	0.98	-0.04	0.04	0.307	0.546	no	no	no
8364_74	UST	Q9Y2C2	UST	0.1	0.13	0.445	0.86	-0.44	0.11	0.000135	0.0146	-0.33	0.04	4.26e-18	3.86e-16	no	no	no
8366_19	CA115	Q9H7X2	C1orf115	0.01	0.14	0.916	0.986	0.14	0.12	0.256	0.855	0.05	0.04	0.219	0.45	no	no	no
8367_142	VSIG1	Q86XK7	VSIG1	-0.2	0.13	0.13	0.745	-0.11	0.11	0.342	0.902	-0.01	0.04	0.704	0.856	no	no	no
8368_102	TNF sR-II	P20333	TNFRSF1B	-0.2	0.14	0.146	0.745	0.13	0.12	0.252	0.855	0.14	0.04	0.000233	0.00233	no	no	yes
8369_102	DAG1	Q14118	DAG1	-0.17	0.13	0.192	0.769	0.01	0.11	0.929	0.995	0.03	0.04	0.457	0.685	no	no	no
8372_29	CDHR1	Q96JP9	CDHR1	-0.1	0.13	0.426	0.86	-0.1	0.11	0.364	0.91	-0.04	0.04	0.303	0.543	no	no	no
8374_5	NGF R	P08138	NGFR	-0.1	0.14	0.48	0.866	-0.26	0.12	0.0246	0.418	-0.12	0.04	0.0029	0.0199	no	no	yes
8376_25	LSHB	P01229	LHB	-0.06	0.11	0.575	0.897	-0.22	0.09	0.0155	0.332	-0.12	0.03	0.000144	0.00154	no	no	yes
8378_3	LDOC1	O95751	LDOC1	-0.22	0.14	0.112	0.741	0.02	0.12	0.886	0.99	-0.07	0.04	0.0754	0.232	no	no	no
8380_244	DLK1	P80370	DLK1	0	0.14	0.986	0.997	0.05	0.12	0.645	0.97	0.03	0.04	0.463	0.689	no	no	no
8382_47	MAPK5	Q8IW41	MAPKAPK5	0.08	0.14	0.561	0.892	-0.09	0.12	0.472	0.955	-0.01	0.04	0.902	0.963	no	no	no
8383_20	CK094	C9JXX5	C11orf94	-0.18	0.12	0.128	0.745	0.07	0.1	0.481	0.955	0.02	0.03	0.479	0.702	no	no	no
8386_11	PATE	Q8WXA2	PATE1	-0.16	0.14	0.246	0.783	-0.04	0.12	0.716	0.98	-0.1	0.04	0.00931	0.051	no	no	yes
8388_24	Spastin	Q9UBP0	SPAST	-0.03	0.14	0.822	0.963	-0.16	0.12	0.185	0.81	-0.06	0.04	0.164	0.375	no	no	no
8389_8	CN16B	Q0VAA2	LRRC74A	0.05	0.14	0.706	0.932	0.16	0.12	0.181	0.808	0.05	0.04	0.179	0.395	no	no	no
8390_25	CX7A1	P24310	COX7A1	0.13	0.14	0.36	0.836	-0.03	0.12	0.824	0.984	-0.13	0.04	0.000907	0.00747	no	no	yes
8391_12	DB115	Q30KQ5	DEFB115	0.12	0.14	0.373	0.84	-0.23	0.12	0.0474	0.533	-0.06	0.04	0.135	0.331	no	no	no
8394_56	RNase 2	P10153	RNASE2	-0.11	0.14	0.434	0.86	0.16	0.12	0.192	0.817	0.11	0.04	0.00672	0.0394	no	no	yes
8396_42	FAAH2	Q6GMR7	FAAH2	0.05	0.14	0.726	0.939	0.09	0.12	0.481	0.955	-0.07	0.04	0.0885	0.258	no	no	no
8397_147	QSOX2	Q6ZRP7	QSOX2	-0.13	0.14	0.344	0.832	0.02	0.12	0.88	0.99	-0.08	0.04	0.0519	0.179	no	no	no
8398_277	RAR-responsive protein TIG1	P49788	RARRES1	-0.18	0.14	0.199	0.778	-0.09	0.12	0.45	0.953	-0.08	0.04	0.052	0.179	no	no	no
8399_6	DRAK2	O94768	STK17B	-0.16	0.14	0.24	0.783	-0.18	0.12	0.132	0.768	0.01	0.04	0.774	0.895	no	no	no
8400_74	Gastrin-releasing peptide	P07492	GRP	0.02	0.14	0.911	0.985	0.05	0.12	0.677	0.979	-0.04	0.04	0.335	0.578	no	no	no
8402_22	CYTL1	Q9NRR1	CYTL1	0.12	0.14	0.386	0.846	0.03	0.12	0.802	0.982	0.24	0.04	9.74e-10	2.83e-08	no	no	yes
8403_18	Fatty acid synthase	P49327	FASN	-0.08	0.1	0.417	0.858	0.05	0.08	0.557	0.96	0.04	0.03	0.122	0.314	no	no	no
8404_102	BolA-like protein 2	Q9H3K6	BOLA2	-0.08	0.15	0.605	0.905	-0.1	0.12	0.433	0.946	0.02	0.04	0.706	0.857	no	no	no
8405_108	ADAM 10	O14672	ADAM10	0.13	0.14	0.357	0.836	-0.08	0.12	0.509	0.955	-0.03	0.04	0.469	0.694	no	no	no
8406_17	IGF-I	P05019	IGF1	0.16	0.14	0.245	0.783	-0.05	0.12	0.685	0.979	-0.05	0.04	0.182	0.4	no	no	no
8409_3	RSPO2	Q6UXX9	RSPO2	-0.07	0.13	0.601	0.905	0.06	0.11	0.596	0.966	0.09	0.04	0.0238	0.103	no	no	no
8424_269	b-Catenin	P35222	CTNNB1	0.24	0.14	0.0935	0.717	0.07	0.12	0.535	0.96	0.09	0.04	0.0177	0.0826	no	no	yes
8427_118	RSPO3	Q9BXY4	RSPO3	0.3	0.13	0.0241	0.642	0.11	0.11	0.324	0.896	0.18	0.04	1.98e-06	3.24e-05	no	no	yes
8428_102	NTRI	Q9P121	NTM	0.22	0.12	0.0827	0.717	0	0.11	0.973	0.995	-0.04	0.04	0.239	0.474	no	no	no
8429_16	AXIN2	Q9Y2T1	AXIN2	0.01	0.13	0.911	0.985	0.04	0.11	0.688	0.979	0.07	0.04	0.0609	0.2	no	no	no
8446_4	PACAP-27	P18509	ADCYAP1	-0.16	0.14	0.265	0.79	-0.21	0.12	0.0874	0.663	-0.04	0.04	0.305	0.544	no	no	no
8447_11	ghrelin	Q9UBU3	GHRL	0.03	0.14	0.856	0.973	0.46	0.12	0.00014	0.0148	0.15	0.04	0.000177	0.00184	no	no	no
8450_36	PACAP-38	P18509	ADCYAP1	-0.21	0.13	0.106	0.726	0.07	0.11	0.526	0.957	-0.06	0.04	0.115	0.303	no	no	no
8458_111	a-Synuclein	P37840	SNCA	-0.11	0.11	0.307	0.816	0.07	0.09	0.44	0.949	0.03	0.03	0.351	0.591	no	no	no
8459_10	BMP-6	P22004	BMP6	-0.01	0.14	0.923	0.987	-0.07	0.12	0.541	0.96	0.01	0.04	0.854	0.938	no	no	no
8462_18	HGH	P01241	GH1	-0.29	0.14	0.04	0.683	0	0.12	0.969	0.995	-0.03	0.04	0.385	0.624	no	no	no
8464_31	RSPO4	Q2I0M5	RSPO4	0.16	0.12	0.199	0.778	0.47	0.1	8e-06	0.00173	0.52	0.03	1.02e-48	4.22e-46	no	no	no
8465_52	Cathepsin H	P09668	CTSH	0.1	0.14	0.474	0.864	0.36	0.12	0.00235	0.109	0.23	0.04	8.66e-09	2.12e-07	no	no	yes
8467_9	Activin AB	P09529|P08476	INHBA INHBB	0.2	0.14	0.145	0.745	-0.15	0.12	0.191	0.817	0.03	0.04	0.429	0.665	no	no	no
8468_19	PSA	P07288	KLK3	-0.08	0.1	0.426	0.86	0.07	0.08	0.419	0.942	0	0.03	0.878	0.952	no	no	no
8469_41	IGFBP-2	P18065	IGFBP2	-0.01	0.13	0.951	0.991	0.46	0.11	4.04e-05	0.00649	0.47	0.04	1.25e-34	3.88e-32	no	no	no
8470_213	RNase H1	O60930	RNASEH1	-0.07	0.14	0.616	0.906	0.21	0.12	0.0754	0.644	-0.05	0.04	0.236	0.47	no	no	no
8476_11	CgA	P10645	CHGA	0.22	0.13	0.0768	0.717	0.04	0.11	0.739	0.98	0.07	0.04	0.0595	0.196	no	no	no
8479_4	MMP-10	P09238	MMP10	-0.02	0.14	0.896	0.983	0.08	0.12	0.483	0.955	0.25	0.04	2.05e-10	6.82e-09	no	no	yes
8480_29	FBLN3	Q12805	EFEMP1	0.02	0.13	0.883	0.979	0.23	0.11	0.0387	0.498	0.15	0.04	4.25e-05	0.000525	no	no	yes
8484_24	Leptin	P41159	LEP	0.06	0.12	0.604	0.905	-0.41	0.11	9.21e-05	0.0115	-0.4	0.04	5.97e-29	1.14e-26	no	no	no
8485_7	KEAP1	Q14145	KEAP1	-0.02	0.13	0.882	0.979	-0.13	0.11	0.262	0.857	-0.03	0.04	0.426	0.664	no	no	no
8520_8	ADA30	Q9UKF2	ADAM30	-0.25	0.14	0.0804	0.717	-0.18	0.12	0.138	0.769	-0.12	0.04	0.00336	0.0225	no	no	yes
8529_1	TRAIL R2	O14763	TNFRSF10B	-0.17	0.14	0.239	0.783	-0.21	0.12	0.0827	0.653	-0.03	0.04	0.417	0.654	no	no	no
8535_102	Dermokine	Q6E0U4	DMKN	-0.01	0.14	0.943	0.991	-0.34	0.12	0.00473	0.177	-0.13	0.04	0.00103	0.00836	no	no	yes
8556_5	F134B	Q9H6L5	FAM134B	0.09	0.14	0.52	0.88	-0.12	0.12	0.313	0.886	-0.01	0.04	0.899	0.961	no	no	no
8565_160	PLVAP	Q9BX97	PLVAP	-0.23	0.14	0.0864	0.717	0	0.12	0.967	0.995	0.02	0.04	0.566	0.769	no	no	no
8569_147	ARL8B	Q9NVJ2	ARL8B	-0.2	0.13	0.107	0.726	0.17	0.11	0.116	0.744	-0.01	0.04	0.736	0.875	no	no	no
8587_21	ISK52	Q6IE38	SPINK14	-0.04	0.13	0.76	0.95	-0.05	0.11	0.616	0.968	0.01	0.04	0.849	0.934	no	no	no
8589_13	CDCP1	Q9H5V8	CDCP1	0.03	0.13	0.835	0.965	-0.08	0.11	0.452	0.953	-0.02	0.04	0.571	0.772	no	no	no
8597_1	TMEM9	Q9P0T7	TMEM9	-0.15	0.14	0.301	0.814	-0.14	0.12	0.251	0.855	-0.16	0.04	5.1e-05	0.00061	no	no	yes
8601_167	sLRP1	Q07954	LRP1	-0.1	0.15	0.508	0.873	-0.01	0.12	0.941	0.995	-0.05	0.04	0.201	0.425	no	no	no
8606_39	GPNMB	Q14956	GPNMB	0.09	0.13	0.491	0.866	-0.14	0.11	0.212	0.833	-0.08	0.04	0.0256	0.109	no	no	no
8631_13	ERMAP	Q96PL5	ERMAP	-0.1	0.14	0.506	0.872	-0.06	0.12	0.621	0.969	-0.09	0.04	0.0227	0.0999	no	no	yes
8633_18	RN128	Q8TEB7	RNF128	0.16	0.14	0.278	0.799	0.22	0.12	0.075	0.644	0.02	0.04	0.565	0.769	no	no	no
8635_283	ZPBP1	Q9BS86	ZPBP	0.11	0.14	0.449	0.86	0.15	0.12	0.205	0.829	0.03	0.04	0.424	0.661	no	no	no
8646_61	LRRT4	Q86VH4	LRRTM4	0.21	0.14	0.144	0.745	-0.04	0.12	0.745	0.98	0.02	0.04	0.587	0.783	no	no	no
8653_132	DNJC4	Q9NNZ3	DNAJC4	0.27	0.14	0.0584	0.717	-0.02	0.12	0.843	0.986	0.01	0.04	0.837	0.929	no	no	no
8654_13	ADAM 10	O14672	ADAM10	0.07	0.14	0.639	0.913	-0.02	0.12	0.892	0.99	0	0.04	0.951	0.984	no	no	no
8659_68	G6B	O95866	G6B	0.13	0.14	0.369	0.838	-0.06	0.12	0.602	0.966	0.02	0.04	0.646	0.82	no	no	no
8660_5	OLFL3	Q9NRN5	OLFML3	0.01	0.14	0.951	0.991	0.04	0.12	0.732	0.98	-0.04	0.04	0.349	0.59	no	no	no
8664_36	PKDCC	Q504Y2	PKDCC	0.2	0.14	0.151	0.745	0.16	0.12	0.186	0.811	0.11	0.04	0.00438	0.0281	no	no	yes
8671_378	TPPC5	Q8IUR0	TRAPPC5	-0.17	0.14	0.219	0.783	0.03	0.12	0.791	0.982	-0.02	0.04	0.558	0.764	no	no	no
8681_93	PGRC2	O15173	PGRMC2	0.36	0.14	0.0113	0.6	-0.07	0.12	0.572	0.961	0.01	0.04	0.855	0.938	no	no	no
8686_342	HIKES	Q53FT3	C11orf73	-0.31	0.13	0.0192	0.617	-0.06	0.11	0.626	0.969	-0.07	0.04	0.0791	0.241	no	no	no
8687_26	T106B	Q9NUM4	TMEM106B	-0.03	0.14	0.823	0.963	-0.17	0.12	0.149	0.778	-0.17	0.04	1.62e-05	0.00022	no	no	yes
8690_25	CAV3	P56539	CAV3	-0.34	0.14	0.0131	0.6	-0.16	0.12	0.168	0.793	-0.06	0.04	0.1	0.278	no	no	no
8696_15	G3ST1	Q99999	GAL3ST1	0.24	0.14	0.0908	0.717	0.11	0.12	0.337	0.902	0.05	0.04	0.211	0.44	no	no	no
8697_38	Glypican 1	P35052	GPC1	0.18	0.14	0.181	0.759	-0.25	0.12	0.0297	0.457	-0.13	0.04	0.00061	0.00528	no	no	yes
8699_43	CRIM1	Q9NZV1	CRIM1	-0.14	0.13	0.307	0.816	-0.09	0.11	0.429	0.946	-0.04	0.04	0.35	0.591	no	no	no
8700_325	GLT11	Q8NCW6	GALNT11	0.01	0.13	0.929	0.99	0.1	0.11	0.362	0.91	0.01	0.04	0.746	0.88	no	no	no
8748_45	HG2A	P04233	CD74	-0.05	0.12	0.685	0.927	0.02	0.1	0.849	0.986	-0.01	0.03	0.75	0.881	no	no	no
8749_194	CD1D	P15813	CD1D	0.07	0.13	0.624	0.908	-0.04	0.11	0.744	0.98	-0.13	0.04	0.000424	0.00391	no	no	yes
8750_46	Vinculin	P18206	VCL	-0.08	0.13	0.528	0.882	-0.02	0.11	0.865	0.988	-0.01	0.04	0.716	0.864	no	no	no
8754_5	NMU	P48645	NMU	-0.36	0.14	0.00917	0.585	-0.12	0.12	0.317	0.887	-0.12	0.04	0.00138	0.0107	no	no	yes
8756_41	KCE1L	Q9UJ90	KCNE5	-0.08	0.15	0.595	0.905	0	0.13	0.99	0.999	-0.07	0.04	0.109	0.294	no	no	no
8758_2	PCDA7	Q9UN72	PCDHA7	-0.03	0.14	0.819	0.963	-0.12	0.12	0.332	0.902	-0.06	0.04	0.121	0.311	no	no	no
8759_29	a1,4-Galactosyltransferase	Q9NPC4	A4GALT	0.19	0.13	0.157	0.745	-0.05	0.11	0.644	0.97	-0.15	0.04	5.34e-05	0.000636	no	no	yes
8760_10	DCNL5	Q9BTE7	DCUN1D5	0.06	0.14	0.671	0.923	-0.3	0.12	0.0135	0.317	-0.08	0.04	0.0441	0.161	no	no	no
8766_29	LIRA5	A6NI73	LILRA5	-0.01	0.13	0.938	0.991	0.1	0.11	0.381	0.919	0.03	0.04	0.455	0.683	no	no	no
8767_44	Endothelin-converting enzyme 1	P42892	ECE1	0.06	0.14	0.679	0.926	0.22	0.12	0.0786	0.647	0.05	0.04	0.183	0.401	no	no	no
8768_4	Bcl-10	O95999	BCL10	0.01	0.11	0.917	0.986	0.05	0.1	0.63	0.969	-0.03	0.03	0.428	0.665	no	no	no
8772_5	EFNB2	P52799	EFNB2	-0.34	0.14	0.0138	0.6	-0.07	0.12	0.536	0.96	-0.03	0.04	0.405	0.643	no	no	no
8773_172	EMIL3	Q9NT22	EMILIN3	0.21	0.14	0.119	0.745	-0.22	0.12	0.0574	0.567	-0.06	0.04	0.122	0.314	no	no	no
8775_61	FA24B	Q8N5W8	FAM24B	-0.11	0.14	0.446	0.86	-0.05	0.12	0.648	0.972	-0.06	0.04	0.155	0.363	no	no	no
8776_10	ERLN1	O75477	ERLIN1	0.35	0.15	0.015	0.603	0.25	0.12	0.0403	0.502	0.07	0.04	0.0969	0.273	no	no	no
8778_3	Noggin	Q13253	NOG	0.13	0.13	0.329	0.826	0.03	0.11	0.791	0.982	0.01	0.04	0.768	0.893	no	no	no
8780_2	PCD10	Q9P2E7	PCDH10	0.06	0.14	0.675	0.925	0.12	0.12	0.326	0.9	-0.07	0.04	0.0867	0.256	no	no	no
8784_7	F175A	Q6UWZ7	FAM175A	-0.01	0.14	0.94	0.991	-0.17	0.12	0.151	0.782	-0.07	0.04	0.0771	0.237	no	no	no
8785_1	ARMC5	Q96C12	ARMC5	-0.03	0.14	0.855	0.973	0.19	0.12	0.0997	0.699	-0.02	0.04	0.671	0.836	no	no	no
8786_6	F171B	Q6P995	FAM171B	-0.01	0.14	0.933	0.991	0.08	0.12	0.502	0.955	0	0.04	0.924	0.972	no	no	no
8791_151	Carbonic Anhydrase VA	P35218	CA5A	-0.03	0.14	0.841	0.967	-0.05	0.12	0.686	0.979	-0.03	0.04	0.522	0.737	no	no	no
8794_13	DPEP1	P16444	DPEP1	-0.03	0.13	0.805	0.958	-0.1	0.11	0.377	0.917	-0.13	0.04	0.000858	0.00713	no	no	yes
8795_48	TR	P02786	TFRC	-0.12	0.14	0.375	0.841	-0.02	0.12	0.847	0.986	-0.23	0.04	1.29e-08	3.08e-07	no	no	yes
8800_14	TTC17	Q96AE7	TTC17	0.24	0.15	0.107	0.726	0.08	0.13	0.529	0.957	-0.05	0.04	0.246	0.481	no	no	no
8803_61	nectin-1 gamma	Q15223	PVRL1	-0.43	0.14	0.00181	0.443	0.12	0.12	0.311	0.885	-0.04	0.04	0.323	0.565	no	no	no
8804_39	COKA1	Q9P218	COL20A1	0.02	0.14	0.879	0.978	0.14	0.12	0.246	0.855	-0.02	0.04	0.559	0.764	no	no	no
8807_13	SNX1	Q13596	SNX1	-0.07	0.14	0.624	0.908	0.08	0.12	0.504	0.955	-0.06	0.04	0.162	0.374	no	no	no
8810_26	HEPACAM	Q14CZ8	HEPACAM	0.04	0.14	0.763	0.951	-0.04	0.12	0.75	0.981	-0.07	0.04	0.0752	0.232	no	no	no
8811_24	BAMBI	Q13145	BAMBI	0.08	0.13	0.528	0.882	0.11	0.11	0.333	0.902	0.06	0.04	0.14	0.341	no	no	no
8813_160	Thioredoxin	P10599	TXN	0.08	0.14	0.552	0.888	-0.06	0.12	0.594	0.966	-0.04	0.04	0.279	0.518	no	no	no
8814_33	SAPL1	Q6NUJ1	PSAPL1	0.17	0.13	0.177	0.755	-0.24	0.11	0.0305	0.457	-0.26	0.04	8.69e-13	4.37e-11	no	no	yes
8815_1	OLFL1	Q6UWY5	OLFML1	0.13	0.14	0.342	0.831	0.15	0.12	0.206	0.829	0	0.04	0.908	0.965	no	no	no
8817_29	CENPV	Q7Z7K6	CENPV	0.23	0.14	0.1	0.723	0.08	0.12	0.51	0.955	-0.07	0.04	0.0696	0.22	no	no	no
8818_13	INGR2	P38484	IFNGR2	-0.21	0.14	0.121	0.745	-0.07	0.12	0.53	0.957	-0.02	0.04	0.597	0.79	no	no	no
8825_4	PILRA	Q9UKJ1	PILRA	-0.15	0.14	0.296	0.812	-0.02	0.12	0.857	0.987	0.02	0.04	0.684	0.846	no	no	no
8828_21	ESRP1	Q6NXG1	ESRP1	-0.31	0.14	0.0295	0.653	-0.09	0.12	0.464	0.955	-0.03	0.04	0.492	0.712	no	no	no
8832_55	BST-2	Q10589	BST2	-0.25	0.13	0.0592	0.717	0	0.11	0.982	0.998	-0.02	0.04	0.624	0.807	no	no	no
8833_20	TRAIL	P50591	TNFSF10	-0.16	0.13	0.217	0.783	-0.09	0.11	0.413	0.937	-0.08	0.04	0.0281	0.116	no	no	no
8834_58	Calnexin	P27824	CANX	-0.3	0.14	0.035	0.677	0.05	0.12	0.67	0.979	-0.02	0.04	0.679	0.843	no	no	no
8837_8	MFA3L	O75121	MFAP3L	-0.13	0.12	0.257	0.788	0.06	0.1	0.547	0.96	0.01	0.03	0.703	0.856	no	no	no
8838_10	CASC4	Q6P4E1	CASC4	-0.15	0.14	0.256	0.788	-0.07	0.12	0.557	0.96	-0.09	0.04	0.0235	0.102	no	no	no
8839_4	Metaxin-2	O75431	MTX2	-0.02	0.14	0.875	0.978	0.07	0.12	0.575	0.961	-0.08	0.04	0.0494	0.174	no	no	no
8840_61	C1s	P09871	C1S	-0.01	0.14	0.948	0.991	-0.06	0.12	0.598	0.966	0.08	0.04	0.0403	0.15	no	no	no
8841_65	CILP2	Q8IUL8	CILP2	0.15	0.13	0.256	0.788	-0.22	0.11	0.0524	0.55	-0.21	0.04	3.82e-08	8.71e-07	no	no	yes
8842_16	GRM1C	Q8IYS0	GRAMD1C	-0.23	0.13	0.0825	0.717	0.12	0.11	0.265	0.857	0	0.04	0.947	0.983	no	no	no
8843_34	MRF	Q9Y2G1	MYRF	0.24	0.15	0.0986	0.72	0.07	0.12	0.587	0.966	0.02	0.04	0.63	0.809	no	no	no
8845_2	ATS3	O15072	ADAMTS3	-0.16	0.14	0.232	0.783	-0.08	0.12	0.499	0.955	-0.12	0.04	0.00183	0.0136	no	no	yes
8850_5	PA2GC	Q5R387	PLA2G2C	-0.32	0.13	0.0131	0.6	0.06	0.11	0.557	0.96	-0.07	0.04	0.0655	0.21	no	no	no
8852_10	SUN3	Q8TAQ9	SUN3	0.05	0.14	0.71	0.933	-0.04	0.12	0.744	0.98	-0.05	0.04	0.167	0.38	no	no	no
8853_2	CLC4A	Q9UMR7	CLEC4A	0.26	0.14	0.0634	0.717	0.17	0.12	0.159	0.786	-0.03	0.04	0.458	0.686	no	no	no
8858_21	BATF3	Q9NR55	BATF3	-0.2	0.14	0.16	0.746	0.08	0.12	0.513	0.956	-0.04	0.04	0.262	0.499	no	no	no
8859_51	CAH11	O75493	CA11	0.12	0.13	0.369	0.838	0.11	0.11	0.332	0.902	0.11	0.04	0.00556	0.0343	no	no	yes
8863_3	P85A	P27986	PIK3R1	-0.12	0.14	0.367	0.838	-0.18	0.12	0.111	0.735	-0.04	0.04	0.33	0.573	no	no	no
8864_59	CENPW	Q5EE01	CENPW	0.06	0.14	0.661	0.919	-0.04	0.11	0.746	0.98	-0.04	0.04	0.32	0.562	no	no	no
8866_53	QPCTL	Q9NXS2	QPCTL	0.23	0.14	0.0827	0.717	0.08	0.11	0.469	0.955	0.04	0.04	0.249	0.484	no	no	no
8867_18	Glycodelin	P09466	PAEP	-0.27	0.13	0.0328	0.664	-0.02	0.11	0.838	0.985	-0.02	0.04	0.664	0.83	no	no	no
8869_5	BT2A1	Q7KYR7	BTN2A1	-0.26	0.14	0.0581	0.717	0.16	0.12	0.173	0.801	-0.06	0.04	0.15	0.356	no	no	no
8870_38	NPM1	P06748	NPM1	0.03	0.14	0.805	0.958	0.14	0.12	0.237	0.849	-0.06	0.04	0.105	0.286	no	no	no
8872_1	SC61G	P60059	SEC61G	-0.22	0.13	0.0989	0.72	-0.05	0.11	0.685	0.979	-0.05	0.04	0.183	0.401	no	no	no
8874_53	CLN5	O75503	CLN5	-0.09	0.13	0.491	0.866	0.08	0.11	0.469	0.955	-0.01	0.04	0.802	0.908	no	no	no
8876_51	NRX2B	P58401	NRXN2	0	0.15	0.986	0.997	0.14	0.12	0.274	0.865	0.1	0.04	0.0153	0.0746	no	no	yes
8877_22	F176C	P58658	EVA1C	-0.09	0.14	0.496	0.868	0.14	0.12	0.233	0.849	-0.01	0.04	0.807	0.91	no	no	no
8878_48	YTDC1	Q96MU7	YTHDC1	-0.39	0.13	0.00345	0.473	-0.07	0.11	0.561	0.96	-0.11	0.04	0.00525	0.0326	no	no	yes
8882_1	ADAM 17	P78536	ADAM17	-0.19	0.14	0.17	0.75	0.04	0.12	0.739	0.98	-0.04	0.04	0.342	0.585	no	no	no
8885_6	CA2D3	Q8IZS8	CACNA2D3	0.22	0.13	0.0951	0.718	-0.34	0.11	0.00234	0.109	-0.18	0.04	1.26e-06	2.13e-05	no	no	yes
8887_21	NUDC	Q9Y266	NUDC	-0.05	0.1	0.619	0.907	0.07	0.08	0.372	0.915	-0.02	0.03	0.379	0.617	no	no	no
8888_33	CX068	A6NGZ8	SMIM9	0	0.13	0.992	0.997	0	0.11	0.982	0.998	-0.02	0.04	0.496	0.715	no	no	no
8889_5	CCPG1	Q9ULG6	CCPG1	0.01	0.12	0.966	0.993	0.3	0.11	0.00462	0.176	0.05	0.04	0.19	0.409	no	no	no
8890_9	T132B	Q14DG7	TMEM132B	0.37	0.13	0.00344	0.473	0.05	0.11	0.619	0.969	0.01	0.04	0.731	0.873	no	no	no
8891_7	CPVL	Q9H3G5	CPVL	0.03	0.13	0.824	0.963	0.05	0.11	0.669	0.978	-0.04	0.04	0.29	0.53	no	no	no
8892_14	PEAR1	Q5VY43	PEAR1	0.18	0.11	0.106	0.726	0.06	0.09	0.535	0.96	0	0.03	0.891	0.956	no	no	no
8893_29	PARP	P09874	PARP1	-0.12	0.13	0.372	0.839	0.23	0.11	0.0371	0.487	0.11	0.04	0.0027	0.0188	no	no	yes
8894_80	hnRNP A/B	Q99729	HNRNPAB	-0.15	0.11	0.183	0.759	0.14	0.09	0.142	0.774	0.06	0.03	0.0735	0.228	no	no	no
8897_3	L37A2	A6NM11	LRRC37A2	0.01	0.14	0.92	0.987	0.01	0.12	0.928	0.995	-0.07	0.04	0.0686	0.218	no	no	no
8899_75	UD18	Q9HAW9	UGT1A8	0.12	0.14	0.419	0.858	0	0.12	0.977	0.997	-0.03	0.04	0.402	0.64	no	no	no
8900_28	NEO1	Q92859	NEO1	0.14	0.14	0.308	0.816	0.13	0.12	0.263	0.857	0.04	0.04	0.295	0.536	no	no	no
8903_1	COX6C	P09669	COX6C	0.09	0.14	0.527	0.882	0.1	0.12	0.399	0.926	0.09	0.04	0.0245	0.105	no	no	no
8905_20	KCMB3	Q9NPA1	KCNMB3	0.07	0.14	0.625	0.908	0.04	0.12	0.751	0.981	0.03	0.04	0.465	0.69	no	no	no
8906_60	LRTM2	Q8N967	LRTM2	0.24	0.14	0.0747	0.717	-0.03	0.12	0.799	0.982	-0.02	0.04	0.567	0.77	no	no	no
8907_11	UD2A1	P0DTE4	UGT2A1	0.1	0.12	0.4	0.852	0.04	0.1	0.681	0.979	0.03	0.03	0.432	0.666	no	no	no
8908_14	KCE1L	Q9UJ90	KCNE5	0.13	0.14	0.377	0.841	-0.11	0.12	0.384	0.921	-0.1	0.04	0.0118	0.0616	no	no	yes
8909_77	GNPI1	P46926	GNPDA1	0.02	0.14	0.879	0.979	-0.07	0.12	0.578	0.963	-0.01	0.04	0.878	0.952	no	no	no
8913_22	SIG11	Q96RL6	SIGLEC11	-0.23	0.13	0.0778	0.717	0.07	0.11	0.521	0.956	-0.01	0.04	0.781	0.898	no	no	no
8916_32	STIM1	Q13586	STIM1	-0.05	0.1	0.641	0.913	-0.07	0.08	0.391	0.926	0.02	0.03	0.528	0.743	no	no	no
8918_64	FAK2	Q14289	PTK2B	-0.07	0.11	0.505	0.871	0.03	0.09	0.756	0.982	0	0.03	0.992	0.997	no	no	no
8921_139	PABP2	Q86U42	PABPN1	-0.11	0.11	0.332	0.826	0.05	0.09	0.574	0.961	0.02	0.03	0.63	0.809	no	no	no
8922_4	TMCC3	Q9ULS5	TMCC3	0.12	0.14	0.411	0.854	-0.21	0.12	0.0895	0.669	-0.08	0.04	0.0576	0.192	no	no	no
8923_94	GLTL1	Q8N428	GALNT16	0.07	0.13	0.579	0.897	-0.02	0.11	0.833	0.984	0.03	0.04	0.445	0.677	no	no	no
8924_55	CALY	Q9NYX4	CALY	0.02	0.13	0.907	0.985	-0.02	0.11	0.827	0.984	-0.06	0.04	0.101	0.28	no	no	no
8925_25	RIR2B	Q7LG56	RRM2B	-0.02	0.1	0.874	0.978	-0.02	0.09	0.787	0.982	0	0.03	0.94	0.98	no	no	no
8927_6	CG073	E0CX11	C7orf73	-0.09	0.14	0.532	0.882	0.15	0.12	0.196	0.823	-0.04	0.04	0.345	0.588	no	no	no
8929_7	BDP1	A6H8Y1	BDP1	0.05	0.13	0.73	0.94	0.02	0.11	0.863	0.988	-0.06	0.04	0.127	0.321	no	no	no
8931_124	G0S2	P27469	G0S2	-0.03	0.14	0.848	0.97	-0.2	0.12	0.109	0.735	-0.1	0.04	0.0126	0.065	no	no	yes
8932_1	ENTP6	O75354	ENTPD6	0	0.13	0.98	0.996	0.07	0.11	0.518	0.956	0.13	0.04	0.000547	0.00481	no	no	yes
8933_84	MEF2C	Q06413	MEF2C	-0.12	0.14	0.378	0.841	-0.03	0.12	0.785	0.982	-0.05	0.04	0.165	0.377	no	no	no
8935_22	MRP6	O95255	ABCC6	-0.09	0.12	0.441	0.86	-0.03	0.1	0.767	0.982	-0.07	0.03	0.0437	0.16	no	no	no
8941_4	NLGN3	Q9NZ94	NLGN3	-0.13	0.14	0.345	0.832	0	0.12	0.979	0.997	-0.08	0.04	0.0321	0.128	no	no	no
8942_2	RM21	Q7Z2W9	MRPL21	-0.06	0.12	0.62	0.907	0.04	0.1	0.661	0.976	-0.01	0.03	0.856	0.939	no	no	no
8945_7	F175B	Q15018	FAM175B	-0.03	0.11	0.813	0.961	0.11	0.1	0.238	0.849	0.03	0.03	0.298	0.539	no	no	no
8946_38	NR1H4	Q96RI1	NR1H4	-0.09	0.14	0.528	0.882	0.05	0.12	0.68	0.979	-0.05	0.04	0.196	0.418	no	no	no
8948_13	ADA19	Q9H013	ADAM19	-0.08	0.14	0.595	0.905	-0.11	0.12	0.359	0.907	-0.08	0.04	0.0436	0.16	no	no	no
8950_4	CLCA2	Q9UQC9	CLCA2	0.1	0.13	0.425	0.86	-0.13	0.11	0.232	0.849	-0.06	0.04	0.123	0.315	no	no	no
8951_162	CSPG4	Q6UVK1	CSPG4	0.2	0.14	0.164	0.746	0.08	0.12	0.488	0.955	0.07	0.04	0.0876	0.257	no	no	no
8953_47	HDGF	P51858	HDGF	-0.12	0.12	0.291	0.809	0.05	0.1	0.615	0.968	0.06	0.03	0.0648	0.209	no	no	no
8954_30	M4K1	Q92918	MAP4K1	0.05	0.12	0.703	0.932	0.06	0.1	0.535	0.96	0.04	0.03	0.26	0.496	no	no	no
8955_60	GL8D1	Q68CQ7	GLT8D1	0.11	0.14	0.424	0.86	0.1	0.12	0.396	0.926	0.04	0.04	0.339	0.582	no	no	no
8956_96	SREC-II	Q96GP6	SCARF2	0.01	0.13	0.929	0.99	0.07	0.11	0.516	0.956	-0.03	0.04	0.446	0.678	no	no	no
8957_72	XTP3B	Q96DZ1	ERLEC1	-0.04	0.13	0.738	0.941	0.14	0.11	0.202	0.828	0.05	0.04	0.183	0.401	no	no	no
8958_51	CHL1	O00533	CHL1	0.23	0.14	0.107	0.726	0.22	0.12	0.0669	0.614	0.12	0.04	0.00425	0.0275	no	no	yes
8959_61	ADAM 17	P78536	ADAM17	0.23	0.14	0.0863	0.717	0.01	0.12	0.924	0.995	-0.01	0.04	0.699	0.853	no	no	no
8960_3	LRAP	Q6P179	ERAP2	-0.26	0.14	0.0697	0.717	-0.3	0.12	0.0138	0.319	-0.16	0.04	0.000152	0.00163	no	no	yes
8962_48	KS6B1	P23443	RPS6KB1	0.06	0.14	0.691	0.929	-0.13	0.12	0.279	0.869	0.06	0.04	0.11	0.294	no	no	no
8963_8	Vti1-rp1	Q9UEU0	VTI1B	-0.14	0.11	0.183	0.759	0	0.09	0.973	0.995	0.02	0.03	0.561	0.766	no	no	no
8967_6	DUS26	Q9BV47	DUSP26	0.15	0.12	0.231	0.783	-0.03	0.1	0.797	0.982	-0.01	0.03	0.772	0.894	no	no	no
8969_49	CD14	P08571	CD14	-0.06	0.14	0.66	0.919	0.44	0.12	0.000205	0.02	0.35	0.04	4.72e-18	4.12e-16	no	no	no
8970_9	RIPK2	O43353	RIPK2	-0.17	0.12	0.14	0.745	0.06	0.1	0.581	0.964	-0.05	0.03	0.11	0.295	no	no	no
8971_9	NRX1A	Q9ULB1	NRXN1	-0.08	0.15	0.601	0.905	-0.25	0.12	0.042	0.504	-0.08	0.04	0.0473	0.169	no	no	no
8973_23	FCRL4	Q96PJ5	FCRL4	0.16	0.14	0.262	0.788	-0.25	0.12	0.0362	0.482	-0.15	0.04	0.000165	0.00173	no	no	yes
8974_172	COFA1	P39059	COL15A1	0.1	0.14	0.483	0.866	0.02	0.12	0.888	0.99	0.02	0.04	0.625	0.807	no	no	no
8975_26	RCD1	Q92600	RQCD1	-0.15	0.11	0.166	0.746	-0.06	0.09	0.531	0.957	-0.03	0.03	0.352	0.592	no	no	no
8976_13	B4GN1	Q00973	B4GALNT1	-0.06	0.13	0.653	0.915	0.07	0.11	0.539	0.96	0	0.04	0.944	0.982	no	no	no
8978_30	M4K3	Q8IVH8	MAP4K3	-0.22	0.13	0.101	0.723	-0.11	0.11	0.332	0.902	-0.12	0.04	0.00205	0.015	no	no	yes
8980_19	MO2R2	Q6Q8B3	CD200R1L	-0.21	0.15	0.152	0.745	-0.01	0.12	0.948	0.995	-0.09	0.04	0.023	0.101	no	no	no
8982_65	TSP3	P49746	THBS3	0.18	0.15	0.226	0.783	-0.06	0.12	0.607	0.966	-0.16	0.04	9.29e-05	0.00105	no	no	yes
8983_7	GOLM1	Q8NBJ4	GOLM1	0.13	0.14	0.356	0.836	-0.13	0.12	0.271	0.861	-0.02	0.04	0.558	0.764	no	no	no
8985_13	SRAC1	Q96JX3	SERAC1	0.19	0.14	0.175	0.755	0.19	0.12	0.118	0.746	0	0.04	0.967	0.988	no	no	no
8989_40	SCUB1	Q8IWY4	SCUBE1	-0.1	0.13	0.45	0.86	0.06	0.11	0.58	0.964	0.09	0.04	0.0155	0.0753	no	no	yes
8990_42	AT1B3	P54709	ATP1B3	0.22	0.13	0.104	0.726	-0.01	0.11	0.902	0.991	0.11	0.04	0.00355	0.0235	no	no	yes
8991_115	FCRL4	Q96PJ5	FCRL4	-0.07	0.12	0.53	0.882	-0.08	0.1	0.401	0.928	0.01	0.03	0.736	0.875	no	no	no
8992_1	TMEM2	Q9UHN6	TMEM2	0.08	0.14	0.588	0.902	-0.27	0.12	0.0283	0.453	-0.17	0.04	3.7e-05	0.000463	no	no	yes
8993_151	RIPK2	O43353	RIPK2	-0.14	0.14	0.34	0.829	0.14	0.12	0.265	0.857	-0.01	0.04	0.876	0.951	no	no	no
8994_65	SLAMF8	Q9P0V8	SLAMF8	0.02	0.14	0.888	0.979	0.08	0.12	0.5	0.955	0.07	0.04	0.0817	0.247	no	no	no
8998_15	HS3S4	Q9Y661	HS3ST4	0.02	0.14	0.871	0.978	-0.08	0.12	0.526	0.957	-0.04	0.04	0.31	0.549	no	no	no
8999_19	CEAM3	P40198	CEACAM3	-0.09	0.13	0.519	0.88	0.1	0.11	0.403	0.929	-0.01	0.04	0.874	0.949	no	no	no
9000_177	SLC31	Q07837	SLC3A1	0.17	0.14	0.23	0.783	0.03	0.12	0.791	0.982	0	0.04	0.961	0.985	no	no	no
9002_36	SPA11	Q86U17	SERPINA11	0.01	0.13	0.94	0.991	0.38	0.11	0.000616	0.0445	0.27	0.04	2.08e-13	1.11e-11	no	no	no
9003_99	MARCO	Q9UEW3	MARCO	0.11	0.14	0.422	0.859	-0.04	0.12	0.745	0.98	-0.03	0.04	0.508	0.726	no	no	no
9004_24	CR001	O15165	LDLRAD4	-0.12	0.12	0.302	0.814	-0.1	0.1	0.315	0.886	-0.05	0.03	0.122	0.313	no	no	no
9005_16	PLXA1	Q9UIW2	PLXNA1	0.15	0.13	0.245	0.783	-0.09	0.11	0.414	0.937	-0.02	0.04	0.589	0.783	no	no	no
9008_6	TMG1	O14668	PRRG1	0.13	0.14	0.349	0.833	0.1	0.12	0.405	0.931	0.04	0.04	0.295	0.536	no	no	no
9012_1	PRP6	O94906	PRPF6	0.41	0.14	0.00425	0.522	0.15	0.12	0.201	0.828	0.13	0.04	0.000867	0.00718	no	no	yes
9014_18	TMM25	Q86YD3	TMEM25	0.28	0.14	0.0458	0.691	-0.12	0.12	0.32	0.892	-0.05	0.04	0.2	0.424	no	no	no
9015_1	PRG3	Q9Y2Y8	PRG3	-0.07	0.12	0.565	0.893	-0.24	0.11	0.0257	0.424	-0.04	0.04	0.226	0.458	no	no	no
9016_12	NR1H2	P55055	NR1H2	0.06	0.13	0.611	0.906	0.13	0.11	0.231	0.849	-0.01	0.04	0.79	0.903	no	no	no
9017_58	LPH	P09848	LCT	-0.09	0.12	0.462	0.862	-0.11	0.1	0.263	0.857	-0.09	0.03	0.00941	0.0514	no	no	yes
9018_38	PCD10	Q9P2E7	PCDH10	0.17	0.12	0.174	0.755	-0.07	0.1	0.492	0.955	-0.04	0.03	0.21	0.439	no	no	no
9021_1	TIM-1	Q96D42	HAVCR1	-0.09	0.13	0.523	0.882	0.18	0.11	0.112	0.736	0.17	0.04	1.07e-05	0.000151	no	no	yes
9022_49	DB132	Q7Z7B7	DEFB132	0.24	0.14	0.0869	0.717	0.12	0.12	0.321	0.892	0.03	0.04	0.44	0.673	no	no	no
9025_5	AHSP	Q9NZD4	AHSP	0.36	0.14	0.00944	0.585	0.06	0.12	0.611	0.966	0.12	0.04	0.0017	0.0128	no	no	yes
9026_40	BTNL8	Q6UX41	BTNL8	0.04	0.13	0.738	0.941	0.03	0.11	0.764	0.982	0.03	0.04	0.412	0.649	no	no	no
9027_10	NLGN2	Q8NFZ4	NLGN2	-0.02	0.15	0.883	0.979	-0.09	0.12	0.475	0.955	-0.02	0.04	0.616	0.804	no	no	no
9028_5	PAPD1	Q9NVV4	MTPAP	-0.02	0.13	0.869	0.977	0.05	0.11	0.639	0.97	-0.03	0.04	0.454	0.682	no	no	no
9030_56	CQ089	A1L188	C17orf89	-0.15	0.13	0.224	0.783	0.04	0.11	0.684	0.979	0.02	0.04	0.524	0.739	no	no	no
9032_30	ROS1	P08922	ROS1	0.17	0.14	0.237	0.783	0.06	0.12	0.607	0.966	0.08	0.04	0.0463	0.167	no	no	no
9035_2	MXI1	P50539	MXI1	-0.32	0.14	0.0258	0.642	0.01	0.12	0.963	0.995	-0.09	0.04	0.0266	0.112	no	no	no
9037_1	STX18	Q9P2W9	STX18	0.16	0.14	0.263	0.788	-0.08	0.12	0.522	0.956	-0.03	0.04	0.395	0.634	no	no	no
9038_12	JTB	O76095	JTB	0.29	0.13	0.0269	0.642	0.21	0.11	0.0581	0.57	0.21	0.04	5.29e-08	1.16e-06	no	no	yes
9039_47	TOIP1	Q5JTV8	TOR1AIP1	0.12	0.14	0.408	0.854	0.26	0.12	0.0353	0.481	0.09	0.04	0.036	0.139	no	no	no
9040_144	EPDR1	Q9UM22	EPDR1	-0.14	0.14	0.324	0.824	0.17	0.12	0.136	0.769	-0.02	0.04	0.669	0.836	no	no	no
9043_7	TFP11	Q9UBB9	TFIP11	0.36	0.14	0.0132	0.6	0.05	0.12	0.678	0.979	0.01	0.04	0.856	0.939	no	no	no
9044_1	CNTP5	Q8WYK1	CNTNAP5	0.25	0.14	0.0762	0.717	-0.01	0.12	0.922	0.995	-0.04	0.04	0.353	0.594	no	no	no
9045_3	S27A2	O14975	SLC27A2	-0.06	0.11	0.584	0.899	0.04	0.1	0.707	0.98	-0.01	0.03	0.648	0.822	no	no	no
9049_2	MOT4	O15427	SLC16A3	-0.25	0.14	0.0685	0.717	0.1	0.12	0.392	0.926	-0.07	0.04	0.0587	0.195	no	no	no
9050_170	CA063	Q9BUV0	RSRP1	-0.14	0.14	0.348	0.832	0.07	0.12	0.578	0.963	-0.11	0.04	0.0094	0.0514	no	no	yes
9051_13	IL32	P24001	IL32	-0.25	0.14	0.0805	0.717	-0.02	0.12	0.89	0.99	-0.08	0.04	0.039	0.147	no	no	no
9053_16	CRIP2	P52943	CRIP2	0	0.13	0.998	1	-0.07	0.11	0.496	0.955	-0.02	0.04	0.542	0.753	no	no	no
9055_81	MYZAP	P0CAP1	MYZAP	0.03	0.14	0.857	0.973	0.13	0.12	0.27	0.86	0	0.04	0.988	0.996	no	no	no
9057_19	ADRM1	Q16186	ADRM1	-0.21	0.14	0.13	0.745	0.05	0.12	0.664	0.977	-0.01	0.04	0.756	0.886	no	no	no
9058_1	TIM21	Q9BVV7	TIMM21	-0.19	0.14	0.186	0.761	0.07	0.12	0.555	0.96	-0.07	0.04	0.0748	0.231	no	no	no
9059_14	RPGF5	Q92565	RAPGEF5	0.21	0.14	0.147	0.745	0.1	0.12	0.437	0.947	0.03	0.04	0.45	0.68	no	no	no
9060_27	TUTLB	Q9UPX0	IGSF9B	-0.19	0.13	0.143	0.745	-0.04	0.11	0.743	0.98	-0.08	0.04	0.0303	0.123	no	no	no
9061_3	ARHGA	O15013	ARHGEF10	0.08	0.12	0.489	0.866	0.01	0.1	0.94	0.995	-0.08	0.03	0.0229	0.1	no	no	no
9064_12	RN215	Q9Y6U7	RNF215	-0.05	0.1	0.622	0.908	-0.02	0.09	0.84	0.986	0.02	0.03	0.466	0.691	no	no	no
9068_17	JKIP3	Q5VZ66	JAKMIP3	0.27	0.14	0.0629	0.717	0.06	0.12	0.635	0.969	0.05	0.04	0.186	0.404	no	no	no
9070_1	CQ067	Q0P5P2	C17orf67	-0.06	0.13	0.682	0.927	-0.03	0.11	0.793	0.982	0	0.04	0.971	0.99	no	no	no
9074_6	CE004	Q96IV6	FAXDC2	0	0.14	0.973	0.993	0.21	0.12	0.085	0.658	-0.04	0.04	0.301	0.54	no	no	no
9075_121	K1024	Q9UPX6	KIAA1024	-0.31	0.14	0.0234	0.642	-0.03	0.12	0.762	0.982	-0.06	0.04	0.149	0.355	no	no	no
9076_25	PENK	P01210	PENK	0.17	0.13	0.189	0.764	-0.2	0.11	0.0719	0.632	-0.1	0.04	0.00442	0.0283	no	no	yes
9077_10	MA1A2	O60476	MAN1A2	-0.14	0.13	0.306	0.816	-0.11	0.11	0.34	0.902	-0.15	0.04	0.000118	0.0013	no	no	yes
9078_207	SNTB1	Q13884	SNTB1	-0.02	0.1	0.845	0.969	-0.02	0.08	0.839	0.986	-0.02	0.03	0.432	0.666	no	no	no
9081_39	ZNT3	Q99726	SLC30A3	0.27	0.14	0.0462	0.691	0.13	0.12	0.268	0.857	0.07	0.04	0.0594	0.196	no	no	no
9082_25	SE1L2	Q5TEA6	SEL1L2	0.2	0.14	0.173	0.754	0.17	0.12	0.166	0.793	0.04	0.04	0.289	0.528	no	no	no
9087_8	NHLC3	Q5JS37	NHLRC3	0.2	0.14	0.147	0.745	-0.15	0.12	0.201	0.828	-0.09	0.04	0.0284	0.117	no	no	no
9089_77	JPH3	Q8WXH2	JPH3	0.05	0.14	0.724	0.939	0	0.12	0.991	0.999	-0.06	0.04	0.0964	0.272	no	no	no
9090_9	SYTL4	Q96C24	SYTL4	-0.01	0.1	0.89	0.98	-0.07	0.08	0.415	0.939	0	0.03	0.961	0.985	no	no	no
9092_33	ANGL1	O95841	ANGPTL1	0.16	0.14	0.262	0.788	-0.04	0.12	0.714	0.98	0.11	0.04	0.00677	0.0396	no	no	yes
9094_5	CLC4C	Q8WTT0	CLEC4C	-0.05	0.14	0.694	0.93	-0.16	0.12	0.183	0.809	0	0.04	0.994	0.998	no	no	no
9095_5	MTFR1	Q15390	MTFR1	-0.16	0.14	0.261	0.788	-0.09	0.12	0.436	0.947	-0.04	0.04	0.349	0.59	no	no	no
9097_5	K1324	Q6UXG2	KIAA1324	-0.23	0.13	0.0691	0.717	0.11	0.11	0.312	0.885	-0.01	0.04	0.711	0.861	no	no	no
9099_19	SYT5	O00445	SYT5	-0.08	0.13	0.53	0.882	-0.12	0.11	0.274	0.865	-0.08	0.04	0.0279	0.116	no	no	no
9100_32	CE046	Q6UWT4	C5orf46	-0.04	0.1	0.719	0.936	0.06	0.08	0.495	0.955	-0.02	0.03	0.479	0.702	no	no	no
9102_28	ZFY27	Q5T4F4	ZFYVE27	-0.02	0.11	0.827	0.964	0.01	0.1	0.937	0.995	-0.03	0.03	0.425	0.662	no	no	no
9106_87	LYSM4	Q5XG99	LYSMD4	-0.17	0.14	0.236	0.783	0.06	0.12	0.631	0.969	-0.07	0.04	0.106	0.288	no	no	no
9107_59	ARM10	Q8N2F6	ARMC10	0.03	0.14	0.857	0.973	-0.21	0.12	0.0878	0.664	0.03	0.04	0.439	0.673	no	no	no
9110_2	SYT17	Q9BSW7	SYT17	-0.15	0.13	0.232	0.783	0.04	0.11	0.686	0.979	-0.04	0.04	0.314	0.554	no	no	no
9111_40	JPH4	Q96JJ6	JPH4	0.07	0.14	0.627	0.909	0	0.12	0.982	0.998	-0.05	0.04	0.262	0.499	no	no	no
9114_84	UROL1	Q5DID0	UMODL1	0.03	0.14	0.847	0.97	0.01	0.12	0.906	0.991	-0.04	0.04	0.355	0.596	no	no	no
9115_78	ADEC1	O15204	ADAMDEC1	-0.33	0.13	0.00967	0.585	0.14	0.11	0.198	0.825	-0.07	0.04	0.0395	0.148	no	no	no
9116_28	HECA2	A8MVW5	HEPACAM2	0.13	0.14	0.341	0.829	0.04	0.12	0.738	0.98	0.03	0.04	0.503	0.722	no	no	no
9117_4	IL-1F9	Q9NZH8	IL36G	-0.06	0.14	0.674	0.924	-0.17	0.12	0.14	0.771	-0.08	0.04	0.0539	0.184	no	no	no
9118_7	PSD2	Q9BQI7	PSD2	0.34	0.14	0.0136	0.6	0	0.12	0.974	0.995	-0.01	0.04	0.763	0.891	no	no	no
9121_28	FUT2	Q10981	FUT2	0.01	0.14	0.946	0.991	-0.01	0.12	0.91	0.991	0	0.04	0.986	0.995	no	no	no
9123_18	DOS	Q8N350	DOS	-0.12	0.14	0.396	0.851	0.11	0.12	0.371	0.915	-0.02	0.04	0.706	0.857	no	no	no
9125_23	MASP3	P48740	MASP1	0.13	0.13	0.327	0.826	0.04	0.11	0.697	0.979	-0.03	0.04	0.418	0.654	no	no	no
9126_171	NT5D3	Q86UY8	NT5DC3	-0.01	0.12	0.952	0.991	-0.02	0.11	0.867	0.988	-0.02	0.04	0.66	0.829	no	no	no
9127_4	S26A5	P58743	SLC26A5	0.01	0.14	0.959	0.993	-0.21	0.12	0.0697	0.622	-0.04	0.04	0.346	0.589	no	no	no
9128_34	FLRT3	Q9NZU0	FLRT3	-0.11	0.14	0.444	0.86	0.11	0.12	0.341	0.902	0	0.04	0.951	0.984	no	no	no
9168_31	Eotaxin-3	Q9Y258	CCL26	0.05	0.13	0.701	0.932	-0.11	0.11	0.32	0.892	-0.03	0.04	0.503	0.721	no	no	no
9170_24	IL-17	Q16552	IL17A	-0.41	0.14	0.00344	0.473	-0.03	0.12	0.817	0.983	-0.05	0.04	0.168	0.382	no	no	no
9171_11	CSRP3	P50461	CSRP3	-0.04	0.12	0.72	0.936	0.09	0.1	0.39	0.926	-0.01	0.03	0.701	0.855	no	no	no
9172_69	MMP-8	P22894	MMP8	-0.11	0.13	0.415	0.857	0.25	0.11	0.0305	0.457	0.03	0.04	0.373	0.611	no	no	no
9173_21	PGM1	P36871	PGM1	-0.03	0.14	0.821	0.963	-0.36	0.12	0.00297	0.13	-0.01	0.04	0.883	0.953	no	no	no
9175_48	DSCAM	O60469	DSCAM	0.01	0.14	0.928	0.99	-0.15	0.12	0.193	0.82	-0.04	0.04	0.261	0.497	no	no	no
9176_3	MUC1	P15941	MUC1	0.21	0.14	0.147	0.745	0.07	0.12	0.578	0.963	0.05	0.04	0.261	0.498	no	no	no
9177_6	FAM3B	P58499	FAM3B	0.18	0.13	0.173	0.754	0.03	0.11	0.759	0.982	0.07	0.04	0.0727	0.227	no	no	no
9178_30	NEUREGULIN-1	Q02297	NRG1	0.02	0.14	0.894	0.982	0.17	0.12	0.144	0.776	0	0.04	0.921	0.97	no	no	no
9180_6	INGR2	P38484	IFNGR2	0.13	0.14	0.339	0.829	-0.12	0.12	0.316	0.886	-0.04	0.04	0.272	0.509	no	no	no
9182_3	sLRP1	Q07954	LRP1	0.1	0.14	0.477	0.865	-0.04	0.12	0.754	0.982	0.05	0.04	0.236	0.47	no	no	no
9183_7	IFN-a/b R1	P17181	IFNAR1	0	0.13	0.985	0.997	0.13	0.11	0.267	0.857	-0.01	0.04	0.807	0.91	no	no	no
9185_15	TFF1	P04155	TFF1	-0.08	0.13	0.528	0.882	0.43	0.11	0.000112	0.013	0.31	0.04	7.61e-17	6.11e-15	no	no	no
9187_2	HMGN1	P05114	HMGN1	-0.28	0.14	0.0386	0.683	-0.12	0.11	0.294	0.874	-0.12	0.04	0.00209	0.0152	no	no	yes
9188_119	MIG	Q07325	CXCL9	0.07	0.13	0.578	0.897	-0.24	0.11	0.0298	0.457	-0.11	0.04	0.00342	0.0228	no	no	yes
9190_7	CD63	P08962	CD63	0.14	0.14	0.317	0.821	0.03	0.12	0.787	0.982	-0.06	0.04	0.132	0.328	no	no	no
9191_8	Trefoil factor 2	Q03403	TFF2	0.08	0.13	0.528	0.882	0.65	0.11	5.17e-09	2.15e-06	0.6	0.04	3.12e-56	1.55e-53	no	no	no
9196_8	Galectin-7	P47929	LGALS7	0.29	0.14	0.0334	0.667	-0.01	0.12	0.916	0.994	0.06	0.04	0.142	0.343	no	no	no
9197_4	LEG9	O00182	LGALS9	0.14	0.13	0.29	0.807	0.09	0.11	0.408	0.932	0.02	0.04	0.684	0.846	no	no	no
9199_6	UB2G2	P60604	UBE2G2	-0.01	0.14	0.971	0.993	0.04	0.12	0.71	0.98	0.23	0.04	7.52e-09	1.86e-07	no	no	yes
9201_13	Transgelin-2	P37802	TAGLN2	-0.05	0.09	0.589	0.902	-0.03	0.08	0.747	0.98	-0.04	0.03	0.143	0.345	no	no	no
9202_309	ATPO	P48047	ATP5O	-0.02	0.1	0.817	0.962	0.02	0.08	0.785	0.982	0.02	0.03	0.577	0.775	no	no	no
9204_33	Corticotropin-lipotropin	P01189	POMC	-0.15	0.14	0.267	0.79	-0.2	0.12	0.0788	0.647	-0.06	0.04	0.108	0.292	no	no	no
9207_60	QORL1	O95825	CRYZL1	0.03	0.14	0.831	0.964	-0.23	0.12	0.0563	0.563	-0.06	0.04	0.153	0.361	no	no	no
9211_19	PEDF	P36955	SERPINF1	0.03	0.14	0.849	0.97	-0.24	0.12	0.0416	0.504	-0.17	0.04	1.57e-05	0.000215	no	no	yes
9212_22	CATF	Q9UBX1	CTSF	0.18	0.14	0.221	0.783	0.19	0.12	0.124	0.76	0.21	0.04	4.41e-07	8.39e-06	no	no	yes
9213_24	FTCD	O95954	FTCD	-0.02	0.14	0.874	0.978	-0.25	0.12	0.0301	0.457	-0.08	0.04	0.0303	0.123	no	no	no
9215_117	UBP25	Q9UHP3	USP25	-0.19	0.13	0.16	0.746	0.02	0.11	0.87	0.989	-0.03	0.04	0.446	0.678	no	no	no
9216_100	PLXB2	O15031	PLXNB2	0.01	0.14	0.967	0.993	-0.03	0.12	0.831	0.984	0	0.04	0.945	0.983	no	no	no
9219_70	NENF	Q9UMX5	NENF	-0.18	0.14	0.202	0.779	-0.18	0.12	0.136	0.769	-0.01	0.04	0.791	0.903	no	no	no
9220_7	EPHB3	P54753	EPHB3	0.16	0.14	0.262	0.788	-0.11	0.12	0.348	0.904	-0.06	0.04	0.117	0.306	no	no	no
9221_6	IPIL1	Q6GPH6	ITPRIPL1	-0.01	0.1	0.933	0.991	0.14	0.09	0.119	0.747	0.1	0.03	0.000477	0.00428	no	no	yes
9223_11	ARMET	P55145	MANF	-0.1	0.09	0.302	0.814	0.03	0.08	0.7	0.98	0.02	0.03	0.449	0.679	no	no	no
9226_6	TMUB2	Q71RG4	TMUB2	0.11	0.14	0.434	0.86	-0.03	0.12	0.827	0.984	0	0.04	0.927	0.974	no	no	no
9229_9	CTRL	P40313	CTRL	0.12	0.14	0.397	0.851	0.05	0.12	0.661	0.976	0.06	0.04	0.134	0.331	no	no	no
9231_23	IMPA3	Q9NX62	IMPAD1	0.09	0.13	0.482	0.866	-0.06	0.11	0.599	0.966	-0.14	0.04	0.000135	0.00145	no	no	yes
9233_71	TFPI -2	P48307	TFPI2	0.18	0.14	0.192	0.768	-0.16	0.12	0.164	0.791	-0.02	0.04	0.55	0.759	no	no	no
9234_8	TWSG1	Q9GZX9	TWSG1	-0.15	0.12	0.234	0.783	0.11	0.1	0.287	0.873	0.07	0.03	0.057	0.191	no	no	no
9235_3	PXDC1	Q8IUK5	PLXDC1	-0.2	0.13	0.13	0.745	0.35	0.11	0.00202	0.0978	0.04	0.04	0.283	0.521	no	yes	no
9237_54	Lysosomal acid phosphatase	P11117	ACP2	0.23	0.14	0.0977	0.719	-0.13	0.12	0.258	0.855	-0.07	0.04	0.0877	0.257	no	no	no
9241_40	SIRPG	Q9P1W8	SIRPG	0.2	0.14	0.166	0.746	0.14	0.12	0.234	0.849	0.17	0.04	3.51e-05	0.000444	no	no	yes
9243_10	LYG1	Q8N1E2	LYG1	0.01	0.14	0.96	0.993	-0.11	0.12	0.351	0.905	0.01	0.04	0.745	0.879	no	no	no
9244_27	PPT1	P50897	PPT1	-0.01	0.11	0.944	0.991	0.22	0.09	0.0161	0.337	0.15	0.03	1.11e-06	1.9e-05	no	no	yes
9248_36	CS010	Q969H8	MYDGF	0.03	0.13	0.814	0.961	-0.01	0.11	0.957	0.995	0.02	0.04	0.616	0.804	no	no	no
9249_17	TMEM9	Q9P0T7	TMEM9	-0.13	0.14	0.363	0.836	0.05	0.12	0.675	0.979	0.08	0.04	0.0369	0.141	no	no	no
9251_28	MA2B2	Q9Y2E5	MAN2B2	0.2	0.14	0.149	0.745	0.25	0.12	0.0287	0.455	0	0.04	0.96	0.985	no	no	no
9253_52	BGAT	P16442	ABO	-0.07	0.15	0.653	0.915	-0.1	0.12	0.41	0.936	-0.08	0.04	0.0467	0.168	no	no	no
9254_18	FCERA	P12319	FCER1A	0.31	0.14	0.0281	0.651	0.22	0.12	0.0669	0.614	0.08	0.04	0.0375	0.143	no	no	no
9255_5	IL-17C	Q9P0M4	IL17C	0.07	0.14	0.628	0.909	-0.07	0.12	0.574	0.961	-0.01	0.04	0.737	0.875	no	no	no
9256_78	NPTX1	Q15818	NPTX1	0.24	0.14	0.0943	0.717	0.48	0.12	7.24e-05	0.00953	0.25	0.04	1.39e-09	3.94e-08	no	no	no
9257_14	TACO1	Q9BSH4	TACO1	-0.09	0.1	0.33	0.826	0.05	0.08	0.557	0.96	0.02	0.03	0.51	0.727	no	no	no
9263_57	SIAE	Q9HAT2	SIAE	-0.01	0.12	0.946	0.991	0.06	0.1	0.549	0.96	0.05	0.03	0.157	0.367	no	no	no
9264_11	CATO	P43234	CTSO	0.03	0.13	0.808	0.959	0.13	0.11	0.238	0.849	0.04	0.04	0.305	0.545	no	no	no
9265_10	GLIP1	P48060	GLIPR1	0.08	0.14	0.585	0.9	-0.11	0.12	0.358	0.907	-0.04	0.04	0.307	0.546	no	no	no
9266_1	sTREM-1	Q9NP99	TREM1	0.14	0.13	0.268	0.791	0.53	0.11	8.46e-07	0.000324	0.47	0.04	2.93e-38	9.72e-36	no	no	no
9267_2	CBPA4	Q9UI42	CPA4	0.3	0.14	0.0368	0.683	-0.02	0.12	0.859	0.988	-0.06	0.04	0.155	0.364	no	no	no
9271_101	STIM1	Q13586	STIM1	0.25	0.14	0.079	0.717	0.17	0.12	0.161	0.788	0.1	0.04	0.016	0.0767	no	no	yes
9275_2	Siglec-5	O15389	SIGLEC5	-0.39	0.14	0.00683	0.557	0	0.12	0.972	0.995	0	0.04	0.976	0.991	no	no	no
9276_7	CBPA2	P48052	CPA2	0.1	0.14	0.461	0.862	0.1	0.12	0.416	0.939	-0.05	0.04	0.225	0.458	no	no	no
9278_9	SDF-1	P48061	CXCL12	0.04	0.14	0.77	0.954	0.48	0.12	6.08e-05	0.00866	0.32	0.04	5.95e-16	4.29e-14	no	no	no
9282_12	CRIS2	P16562	CRISP2	-0.09	0.12	0.492	0.867	-0.03	0.11	0.743	0.98	0.02	0.04	0.618	0.804	no	no	no
9283_8	CD44	P16070	CD44	0.16	0.14	0.254	0.787	0.01	0.12	0.965	0.995	0.12	0.04	0.00284	0.0196	no	no	yes
9287_6	SPRE	P35270	SPR	0.01	0.14	0.952	0.991	0.01	0.12	0.952	0.995	-0.05	0.04	0.195	0.417	no	no	no
9288_7	FKBP7	Q9Y680	FKBP7	-0.01	0.11	0.955	0.993	0.07	0.09	0.429	0.946	0.05	0.03	0.117	0.307	no	no	no
9290_8	RMD3	Q96TC7	RMDN3	-0.18	0.14	0.182	0.759	0	0.12	0.97	0.995	-0.03	0.04	0.432	0.667	no	no	no
9294_45	MFAP2	P55001	MFAP2	-0.01	0.14	0.922	0.987	-0.08	0.12	0.513	0.956	-0.04	0.04	0.255	0.491	no	no	no
9296_15	PTPRD	P23468	PTPRD	0.37	0.13	0.00352	0.473	-0.02	0.11	0.846	0.986	-0.05	0.04	0.16	0.371	no	no	no
9297_12	B3GN8	Q7Z7M8	B3GNT8	-0.07	0.13	0.608	0.906	-0.3	0.11	0.00657	0.214	-0.19	0.04	2.15e-07	4.25e-06	no	no	yes
9302_90	G45IP	Q8TAE8	GADD45GIP1	-0.13	0.14	0.337	0.828	0.01	0.12	0.9	0.99	0.07	0.04	0.0542	0.185	no	no	no
9306_7	DB118	Q96PH6	DEFB118	-0.13	0.13	0.33	0.826	-0.12	0.11	0.302	0.882	-0.08	0.04	0.0279	0.116	no	no	no
9310_2	CD8B	P10966	CD8B	0.18	0.14	0.196	0.773	0.11	0.12	0.361	0.908	0.05	0.04	0.207	0.434	no	no	no
9312_8	AZGP1	P25311	AZGP1	-0.1	0.14	0.47	0.864	0.25	0.12	0.0314	0.457	0.14	0.04	0.00026	0.00255	no	no	yes
9313_27	CBLN1	P23435	CBLN1	-0.04	0.14	0.797	0.956	0.18	0.12	0.11	0.735	-0.07	0.04	0.0522	0.18	no	no	no
9314_9	PSG5	Q15238	PSG5	0.15	0.14	0.268	0.791	0.14	0.12	0.231	0.849	0.13	0.04	0.0014	0.0108	no	no	yes
9315_16	MUL1	Q969V5	MUL1	-0.05	0.14	0.725	0.939	0	0.12	0.973	0.995	-0.05	0.04	0.239	0.475	no	no	no
9316_67	WFDC1	Q9HC57	WFDC1	0.04	0.14	0.782	0.956	0.49	0.12	2.11e-05	0.00401	0.42	0.04	4.53e-27	8.05e-25	no	no	no
9317_4	LRC25	Q8N386	LRRC25	0.17	0.14	0.238	0.783	0.08	0.12	0.486	0.955	0.11	0.04	0.00631	0.0378	no	no	yes
9319_59	TMED4	Q7Z7H5	TMED4	-0.23	0.14	0.0992	0.72	-0.07	0.12	0.531	0.957	-0.1	0.04	0.0144	0.0717	no	no	yes
9321_400	NMB	P08949	NMB	-0.07	0.13	0.56	0.892	-0.04	0.11	0.702	0.98	0.04	0.04	0.258	0.494	no	no	no
9322_15	RCN1	Q15293	RCN1	0.15	0.14	0.283	0.804	-0.12	0.12	0.316	0.886	0.04	0.04	0.34	0.584	no	no	no
9326_33	ITI heavy chain H2	P19823	ITIH2	0.05	0.14	0.711	0.933	-0.26	0.12	0.026	0.427	-0.06	0.04	0.106	0.287	no	no	no
9327_3	LYPD1	Q8N2G4	LYPD1	0.16	0.14	0.264	0.789	0.04	0.12	0.733	0.98	0.06	0.04	0.114	0.301	no	no	no
9329_28	TRML1	Q86YW5	TREML1	-0.09	0.11	0.423	0.859	-0.02	0.09	0.842	0.986	-0.05	0.03	0.117	0.306	no	no	no
9332_6	DB136	Q30KP8	DEFB136	-0.31	0.14	0.0304	0.653	0.06	0.12	0.639	0.97	0.09	0.04	0.0234	0.102	no	no	no
9333_59	ERP27	Q96DN0	ERP27	-0.28	0.14	0.0483	0.691	0.04	0.12	0.744	0.98	-0.05	0.04	0.26	0.497	no	no	no
9335_28	PSG9	Q00887	PSG9	0.2	0.14	0.157	0.745	0.01	0.12	0.91	0.991	0.04	0.04	0.377	0.615	no	no	no
9337_43	TKN1	P20366	TAC1	-0.03	0.13	0.833	0.964	-0.26	0.11	0.0252	0.419	-0.27	0.04	1.61e-12	7.63e-11	no	no	yes
9339_204	FKBP2	P26885	FKBP2	-0.01	0.11	0.933	0.991	0.09	0.09	0.332	0.902	0.01	0.03	0.64	0.816	no	no	no
9340_17	FKB14	Q9NWM8	FKBP14	-0.01	0.11	0.946	0.991	0.14	0.09	0.119	0.747	0.06	0.03	0.0355	0.138	no	no	no
9341_1	PDGFD	Q9GZP0	PDGFD	0.1	0.13	0.416	0.857	0.02	0.11	0.848	0.986	0.01	0.04	0.724	0.869	no	no	no
9343_16	IL-2 sRb	P14784	IL2RB	-0.11	0.12	0.348	0.832	-0.35	0.1	0.000592	0.0442	-0.23	0.03	4.66e-11	1.71e-09	no	no	no
9345_436	WFD13	Q8IUB5	WFDC13	0.09	0.13	0.472	0.864	-0.07	0.11	0.555	0.96	0.01	0.04	0.788	0.902	no	no	no
9348_1	C1RL1	Q9NZP8	C1RL	0.02	0.14	0.901	0.985	0.19	0.12	0.109	0.735	0.16	0.04	5.34e-05	0.000636	no	no	yes
9350_3	FSTL4	Q6MZW2	FSTL4	0.07	0.14	0.636	0.913	-0.01	0.12	0.908	0.991	-0.01	0.04	0.74	0.877	no	no	no
9357_4	CREG1	O75629	CREG1	-0.05	0.14	0.717	0.936	0.21	0.12	0.0815	0.653	0.08	0.04	0.0478	0.17	no	no	no
9359_9	EGFL9	Q6UY11	DLK2	0.19	0.13	0.132	0.745	0.02	0.11	0.824	0.984	0.11	0.04	0.00296	0.0203	no	no	yes
9360_33	EDIL3	O43854	EDIL3	0.52	0.12	7.41e-06	0.0314	0.45	0.1	5.69e-06	0.00135	0.41	0.03	1.8e-34	5.28e-32	no	no	no
9361_7	PCDC2	Q9Y5I4	PCDHAC2	0.1	0.13	0.427	0.86	0.07	0.11	0.496	0.955	-0.03	0.04	0.364	0.603	no	no	no
9363_11	CX048	Q8WUE5	CT55	0.07	0.14	0.626	0.909	0.08	0.12	0.523	0.956	0	0.04	0.982	0.994	no	no	no
9365_91	EYS	Q5T1H1	EYS	0.28	0.14	0.0483	0.691	-0.11	0.12	0.356	0.905	-0.01	0.04	0.794	0.904	no	no	no
9366_54	IL-21 sR	Q9HBE5	IL21R	-0.1	0.13	0.446	0.86	0	0.11	0.971	0.995	0.02	0.04	0.594	0.787	no	no	no
9368_64	LRTM1	Q9HBL6	LRTM1	-0.1	0.13	0.418	0.858	-0.01	0.11	0.891	0.99	0.05	0.04	0.206	0.433	no	no	no
9369_174	NGL1	Q9HCJ2	LRRC4C	0.09	0.12	0.452	0.86	-0.19	0.11	0.0798	0.648	-0.09	0.04	0.00747	0.0427	no	no	yes
9370_69	GGH	Q92820	GGH	0.2	0.14	0.144	0.745	0.22	0.11	0.053	0.552	0.09	0.04	0.017	0.0802	no	no	yes
9372_157	MPZL2	O60487	MPZL2	0.07	0.14	0.614	0.906	0.05	0.12	0.703	0.98	0.05	0.04	0.222	0.454	no	no	no
9374_24	NNAT	Q16517	NNAT	0.21	0.14	0.153	0.745	-0.03	0.12	0.833	0.984	0.09	0.04	0.03	0.122	no	no	no
9377_25	SCF	P21583	KITLG	0.17	0.14	0.222	0.783	-0.23	0.12	0.0507	0.545	-0.36	0.04	2.22e-19	2.21e-17	no	no	yes
9378_6	FBCD1	Q8N539	FIBCD1	0.3	0.14	0.0294	0.653	0.09	0.12	0.443	0.952	0.08	0.04	0.0507	0.176	no	no	no
9379_248	CX069	Q96HG1	SMIM10	0.02	0.14	0.876	0.978	-0.04	0.12	0.722	0.98	0.02	0.04	0.689	0.85	no	no	no
9380_2	sPLA(2)-XIII	Q9BX93	PLA2G12B	0.2	0.14	0.152	0.745	-0.24	0.12	0.0425	0.506	-0.2	0.04	1.42e-07	2.92e-06	no	no	yes
9383_24	CH3L2	Q15782	CHI3L2	0.15	0.14	0.26	0.788	0.05	0.12	0.668	0.978	0.04	0.04	0.253	0.489	no	no	no
9384_17	Cathelicidin peptide	P49913	CAMP	-0.14	0.14	0.317	0.821	0.09	0.12	0.468	0.955	-0.06	0.04	0.148	0.354	no	no	no
9385_4	GAA	P10253	GAA	0	0.14	0.994	0.998	0.28	0.12	0.0208	0.389	0.09	0.04	0.0222	0.0979	no	no	yes
9386_42	TTC9B	Q8N6N2	TTC9B	-0.17	0.14	0.244	0.783	0.23	0.12	0.0557	0.562	0.03	0.04	0.44	0.673	no	no	no
9388_18	MCEE	Q96PE7	MCEE	0.08	0.11	0.459	0.861	0.1	0.09	0.28	0.871	0	0.03	0.911	0.966	no	no	no
9391_60	PCSK1	Q9UHG2	PCSK1N	0.18	0.14	0.205	0.779	0.19	0.12	0.106	0.722	0.18	0.04	7.29e-06	0.000106	no	no	yes
9392_43	MGT4A	Q9UM21	MGAT4A	0.11	0.14	0.417	0.858	0.03	0.12	0.808	0.983	0.04	0.04	0.373	0.611	no	no	no
9394_19	Aminopeptidase	Q9Y646	CPQ	0.19	0.14	0.155	0.745	0.12	0.12	0.283	0.871	0.03	0.04	0.515	0.732	no	no	no
9398_30	GALP	Q9UBC7	GALP	0.08	0.14	0.559	0.892	-0.12	0.12	0.315	0.886	-0.05	0.04	0.229	0.462	no	no	no
9401_57	CB089	Q86V40	TRABD2A	0.05	0.13	0.682	0.927	0.04	0.11	0.729	0.98	0.03	0.04	0.348	0.59	no	no	no
9402_18	DCBD1	Q8N8Z6	DCBLD1	0.06	0.14	0.671	0.923	-0.19	0.12	0.129	0.767	-0.02	0.04	0.579	0.777	no	no	no
9409_11	TRYB1	Q15661	TPSAB1	0.11	0.13	0.398	0.852	0	0.11	0.984	0.998	0.12	0.04	0.00105	0.00851	no	no	yes
9412_52	Activin RIIB	Q13705	ACVR2B	-0.02	0.13	0.887	0.979	-0.15	0.11	0.184	0.809	0	0.04	0.92	0.97	no	no	no
9416_77	CBPM	P14384	CPM	0	0.13	0.976	0.995	-0.19	0.11	0.0987	0.699	-0.25	0.04	5.29e-11	1.91e-09	no	no	yes
9443_137	cathepsin K	P43235	CTSK	-0.01	0.14	0.947	0.991	0.02	0.12	0.854	0.987	0.04	0.04	0.279	0.518	no	no	no
9444_70	DGCR6	Q14129	DGCR6	0.23	0.14	0.108	0.727	-0.03	0.12	0.784	0.982	-0.03	0.04	0.463	0.689	no	no	no
9445_44	CS018	Q8NEA5	C19orf18	-0.2	0.14	0.152	0.745	-0.09	0.12	0.475	0.955	-0.06	0.04	0.168	0.382	no	no	no
9449_150	C4b-binding protein alpha chain	P04003	C4BPA	-0.03	0.13	0.792	0.956	-0.11	0.11	0.291	0.874	-0.04	0.04	0.275	0.512	no	no	no
9450_18	CDKA1	O14519	CDK2AP1	-0.07	0.14	0.632	0.911	-0.11	0.12	0.346	0.904	-0.02	0.04	0.565	0.769	no	no	no
9451_20	Uromodulin	P07911	UMOD	-0.01	0.14	0.948	0.991	0.12	0.12	0.29	0.873	0.05	0.04	0.23	0.463	no	no	no
9453_12	VEGF-B	P49765	VEGFB	0.02	0.14	0.874	0.978	-0.09	0.12	0.467	0.955	-0.09	0.04	0.0254	0.108	no	no	no
9457_3	CAV2	P51636	CAV2	0.21	0.14	0.129	0.745	-0.06	0.12	0.613	0.967	0.05	0.04	0.213	0.442	no	no	no
9459_7	Fas, soluble	P25445	FAS	0.11	0.14	0.434	0.86	0.25	0.12	0.0324	0.464	0.15	0.04	7.36e-05	0.000852	no	no	yes
9468_8	Lectin, mannose-binding 2	Q12907	LMAN2	-0.03	0.14	0.847	0.97	0.12	0.12	0.3	0.88	0.16	0.04	2.55e-05	0.000329	no	no	yes
9470_15	MET24	Q5JXM2	METTL24	0.11	0.13	0.402	0.852	-0.04	0.11	0.722	0.98	0.01	0.04	0.73	0.873	no	no	no
9474_22	ASGR2	P07307	ASGR2	0.24	0.14	0.0811	0.717	-0.06	0.12	0.587	0.966	-0.04	0.04	0.308	0.548	no	no	no
9475_22	GPX5	O75715	GPX5	0.14	0.15	0.334	0.827	-0.28	0.12	0.0269	0.436	0.07	0.04	0.0738	0.229	no	no	no
9478_69	KPRA	Q14558	PRPSAP1	-0.15	0.11	0.172	0.752	-0.05	0.09	0.551	0.96	0.01	0.03	0.691	0.85	no	no	no
9482_110	NUDT9	Q9BW91	NUDT9	-0.22	0.11	0.0456	0.691	0.05	0.09	0.572	0.961	0.1	0.03	0.00182	0.0136	no	no	yes
9484_75	Desmoglein-2	Q14126	DSG2	-0.1	0.14	0.48	0.866	0	0.12	0.969	0.995	-0.09	0.04	0.0284	0.117	no	no	no
9486_13	DB125	Q8N687	DEFB125	0.08	0.14	0.591	0.903	-0.14	0.12	0.247	0.855	-0.01	0.04	0.882	0.953	no	no	no
9487_60	Growth hormone-releasing factor	P01286	GHRH	0.27	0.14	0.0601	0.717	-0.03	0.12	0.805	0.982	0.01	0.04	0.755	0.885	no	no	no
9490_3	CD032	Q8N8J7	C4orf32	0.13	0.14	0.371	0.839	0.12	0.12	0.323	0.895	0.12	0.04	0.00209	0.0152	no	no	yes
9495_10	VCC1	Q6UXB2	CXCL17	0.06	0.14	0.647	0.913	0.01	0.12	0.923	0.995	0	0.04	0.967	0.988	no	no	no
9503_1	NMS	Q5H8A3	NMS	0.09	0.14	0.531	0.882	-0.06	0.12	0.592	0.966	-0.09	0.04	0.029	0.119	no	no	no
9504_19	RB27A	P51159	RAB27A	0.35	0.14	0.013	0.6	0.22	0.12	0.0578	0.569	0.27	0.04	1.96e-11	7.57e-10	no	no	yes
9506_10	Apo L1	O14791	APOL1	0.07	0.14	0.607	0.906	-0.08	0.12	0.494	0.955	-0.17	0.04	1.37e-05	0.000189	no	no	yes
9509_4	TM38B	Q9NVV0	TMEM38B	-0.24	0.13	0.06	0.717	0.12	0.11	0.273	0.865	-0.06	0.04	0.0714	0.223	no	no	no
9511_61	NXPH2	O95156	NXPH2	0.29	0.14	0.0328	0.664	-0.02	0.12	0.874	0.989	-0.08	0.04	0.0322	0.128	no	no	no
9513_9	FGF22	Q9HCT0	FGF22	-0.17	0.14	0.221	0.783	-0.31	0.12	0.00783	0.234	-0.05	0.04	0.172	0.387	no	no	no
9518_95	PLA1A	Q53H76	PLA1A	-0.31	0.14	0.0269	0.642	-0.18	0.12	0.129	0.767	-0.03	0.04	0.437	0.672	no	no	no
9522_3	AIF	O95831	AIFM1	-0.06	0.11	0.606	0.906	-0.03	0.1	0.715	0.98	0.01	0.03	0.702	0.856	no	no	no
9523_34	ITM2C	Q9NQX7	ITM2C	-0.16	0.14	0.273	0.795	-0.11	0.12	0.378	0.917	-0.06	0.04	0.169	0.383	no	no	no
9524_46	S31D4	Q6ZUB0	SPATA31D4	0.15	0.14	0.292	0.809	-0.12	0.12	0.316	0.886	-0.07	0.04	0.109	0.293	no	no	no
9525_1	PTK7	Q13308	PTK7	0.01	0.14	0.967	0.993	0.22	0.12	0.064	0.601	0.1	0.04	0.0154	0.0751	no	no	yes
9526_3	COLL1	A2RUU4	CLPSL1	0	0.14	0.988	0.997	0.11	0.12	0.356	0.905	0.17	0.04	5.03e-05	0.000604	no	no	yes
9531_24	LST1	O00453	LST1	-0.12	0.12	0.321	0.824	-0.08	0.1	0.416	0.939	-0.14	0.03	1.45e-05	0.000199	no	no	yes
9532_5	WBP1L	Q9NX94	WBP1L	0.07	0.15	0.618	0.907	0.01	0.12	0.934	0.995	-0.02	0.04	0.694	0.852	no	no	no
9536_16	EP3A	Q14507	EDDM3A	0.09	0.11	0.391	0.848	-0.07	0.09	0.446	0.953	0.02	0.03	0.418	0.654	no	no	no
9541_15	B3GT1	Q9Y5Z6	B3GALT1	-0.12	0.13	0.355	0.835	-0.03	0.11	0.786	0.982	-0.09	0.04	0.0204	0.0921	no	no	yes
9543_131	COG8	Q96MW5	COG8	0.02	0.14	0.873	0.978	0.08	0.12	0.524	0.956	0.07	0.04	0.0647	0.208	no	no	no
9544_24	CG069	Q9H7B7	C7orf69	-0.16	0.14	0.251	0.786	-0.13	0.12	0.289	0.873	-0.07	0.04	0.0638	0.207	no	no	no
9545_156	Granzyme K	P49863	GZMK	0.12	0.14	0.391	0.848	-0.06	0.12	0.582	0.965	0.05	0.04	0.172	0.387	no	no	no
9547_29	EMID1	Q96A84	EMID1	0.03	0.13	0.796	0.956	0.05	0.11	0.688	0.979	-0.03	0.04	0.436	0.672	no	no	no
9550_153	TTC17	Q96AE7	TTC17	-0.17	0.14	0.237	0.783	-0.1	0.12	0.414	0.937	-0.03	0.04	0.439	0.673	no	no	no
9557_5	MANS1	Q9H8J5	MANSC1	-0.23	0.14	0.104	0.726	0.32	0.12	0.00756	0.231	0.22	0.04	4.27e-08	9.58e-07	no	no	yes
9561_21	CSPG2	P13611	VCAN	-0.04	0.14	0.779	0.956	0.04	0.12	0.748	0.98	-0.03	0.04	0.407	0.644	no	no	no
9565_6	PAWR	Q96IZ0	PAWR	-0.03	0.1	0.775	0.954	0.06	0.09	0.455	0.954	-0.02	0.03	0.388	0.627	no	no	no
9568_289	FCAMR	Q8WWV6	FCAMR	-0.21	0.13	0.107	0.726	0.02	0.11	0.837	0.985	-0.08	0.04	0.0418	0.154	no	no	no
9573_108	TXD11	Q6PKC3	TXNDC11	0.01	0.13	0.914	0.986	-0.07	0.11	0.541	0.96	-0.06	0.04	0.0965	0.272	no	no	no
9574_11	BIN1	O00499	BIN1	0.12	0.14	0.389	0.847	-0.11	0.12	0.348	0.904	-0.05	0.04	0.216	0.447	no	no	no
9576_58	MNX1	P50219	MNX1	0.19	0.13	0.148	0.745	-0.13	0.11	0.267	0.857	0.05	0.04	0.209	0.437	no	no	no
9577_26	SYT2	Q8N9I0	SYT2	0.17	0.14	0.22	0.783	-0.02	0.12	0.889	0.99	0.04	0.04	0.337	0.58	no	no	no
9578_263	MANS4	A6NHS7	MANSC4	-0.09	0.14	0.544	0.884	-0.14	0.12	0.238	0.849	-0.02	0.04	0.674	0.839	no	no	no
9579_59	TMG4	Q9BZD6	PRRG4	0.22	0.14	0.127	0.745	-0.13	0.12	0.292	0.874	0.05	0.04	0.241	0.477	no	no	no
9580_5	Laminin gamma-2	Q13753	LAMC2	-0.05	0.13	0.73	0.94	-0.02	0.11	0.837	0.985	0.15	0.04	6.47e-05	0.000756	no	no	yes
9581_4	PRP6	O94906	PRPF6	0.23	0.14	0.112	0.741	-0.11	0.12	0.38	0.917	0	0.04	0.905	0.964	no	no	no
9582_93	SUSD1	Q6UWL2	SUSD1	0.02	0.14	0.887	0.979	-0.18	0.12	0.14	0.771	-0.01	0.04	0.726	0.87	no	no	no
9583_17	RNF24	Q9Y225	RNF24	0.14	0.14	0.328	0.826	0.19	0.12	0.121	0.749	0.1	0.04	0.015	0.0737	no	no	yes
9585_80	ACAM	Q9H6B4	CLMP	-0.13	0.14	0.348	0.832	-0.06	0.12	0.593	0.966	0	0.04	0.917	0.969	no	no	no
9590_10	COX7R	O14548	COX7A2L	0.17	0.14	0.235	0.783	0.08	0.12	0.515	0.956	-0.03	0.04	0.412	0.649	no	no	no
9594_30	ZNT5	Q8TAD4	SLC30A5	0.03	0.1	0.786	0.956	0.11	0.09	0.199	0.825	-0.01	0.03	0.804	0.909	no	no	no
9595_11	B4GT2	O60909	B4GALT2	0.02	0.14	0.855	0.973	-0.19	0.12	0.0924	0.679	-0.23	0.04	5.44e-09	1.38e-07	no	no	yes
9598_23	CSMD1	Q96PZ7	CSMD1	-0.05	0.11	0.661	0.919	-0.04	0.09	0.694	0.979	0	0.03	0.972	0.99	no	no	no
9599_6	PIANP	Q8IYJ0	PIANP	0.18	0.13	0.165	0.746	0.06	0.11	0.589	0.966	0.1	0.04	0.006	0.0363	no	no	yes
9600_55	THS7A	Q9UPZ6	THSD7A	-0.22	0.14	0.122	0.745	-0.1	0.12	0.424	0.945	-0.1	0.04	0.0106	0.057	no	no	yes
9606_4	P210L	Q5VU65	NUP210L	-0.08	0.14	0.574	0.897	0.17	0.12	0.15	0.779	-0.02	0.04	0.62	0.805	no	no	no
9607_39	CD040	Q6MZM9	PRR27	0.25	0.14	0.0746	0.717	-0.08	0.12	0.485	0.955	0.04	0.04	0.307	0.546	no	no	no
9609_25	ZN275	Q9NSD4	ZNF275	0.02	0.14	0.878	0.978	0.08	0.12	0.503	0.955	0.01	0.04	0.776	0.895	no	no	no
9638_2	TIGIT	Q495A1	TIGIT	0.05	0.14	0.725	0.939	-0.15	0.12	0.185	0.811	0	0.04	0.942	0.981	no	no	no
9713_67	PGFRL	Q15198	PDGFRL	0.26	0.13	0.0492	0.691	-0.1	0.11	0.353	0.905	0.03	0.04	0.364	0.603	no	no	no
9715_15	IGSF3	O75054	IGSF3	0.19	0.13	0.147	0.745	-0.06	0.11	0.602	0.966	0	0.04	0.992	0.998	no	no	no
9719_145	MMP-16	P51512	MMP16	0.14	0.14	0.325	0.824	0.05	0.12	0.644	0.97	0.03	0.04	0.523	0.738	no	no	no
9723_105	EMILIN-3	Q9H8L6	MMRN2	0.22	0.13	0.089	0.717	0.03	0.11	0.8	0.982	0.01	0.04	0.748	0.881	no	no	no
9728_4	CIP1	Q9NPC3	CCNB1IP1	-0.04	0.15	0.769	0.954	-0.09	0.12	0.484	0.955	-0.05	0.04	0.236	0.47	no	no	no
9730_22	GHDC	Q8N2G8	GHDC	0.21	0.14	0.138	0.745	-0.11	0.12	0.367	0.913	0.11	0.04	0.00724	0.0417	no	no	yes
9735_44	TACT	P40200	CD96	0.11	0.14	0.421	0.859	-0.14	0.12	0.225	0.849	-0.12	0.04	0.0031	0.021	no	no	yes
9738_7	FAF2	Q96CS3	FAF2	-0.05	0.1	0.603	0.905	0.01	0.08	0.947	0.995	0	0.03	0.87	0.947	no	no	no
9739_4	MSH2	P43246	MSH2	-0.13	0.14	0.376	0.841	-0.05	0.12	0.695	0.979	0.08	0.04	0.0501	0.175	no	no	no
9742_59	BAT1	Q13838	DDX39B	-0.29	0.12	0.0164	0.613	-0.03	0.1	0.754	0.982	-0.03	0.03	0.444	0.677	no	no	no
9744_139	DNJA4	Q8WW22	DNAJA4	-0.06	0.12	0.598	0.905	-0.13	0.1	0.206	0.829	-0.02	0.03	0.485	0.706	no	no	no
9745_20	IF4E2	O60573	EIF4E2	0.07	0.11	0.515	0.876	-0.03	0.09	0.717	0.98	0.07	0.03	0.0219	0.0968	no	no	yes
9747_48	MARK3	P27448	MARK3	0.05	0.11	0.664	0.92	0.05	0.1	0.638	0.97	0.01	0.03	0.85	0.935	no	no	no
9748_31	GSTM3-3	P21266	GSTM3	0.09	0.12	0.489	0.866	0.01	0.1	0.889	0.99	0.01	0.03	0.787	0.902	no	no	no
9751_72	NSEP1	P67809	YBX1	-0.17	0.13	0.178	0.755	-0.02	0.11	0.827	0.984	0.03	0.04	0.451	0.68	no	no	no
9753_17	Ezrin	P15311	EZR	-0.11	0.1	0.258	0.788	0.07	0.08	0.436	0.947	-0.02	0.03	0.556	0.762	no	no	no
9754_33	Quinone reductase 2	P16083	NQO2	0.13	0.14	0.351	0.835	-0.02	0.12	0.867	0.988	-0.14	0.04	0.000283	0.00277	no	no	yes
9757_29	ENAH	Q8N8S7	ENAH	-0.08	0.09	0.415	0.857	-0.04	0.08	0.625	0.969	0	0.03	0.929	0.975	no	no	no
9758_17	RS4X	P62701	RPS4X	-0.12	0.1	0.269	0.792	-0.05	0.09	0.571	0.961	-0.01	0.03	0.847	0.934	no	no	no
9759_13	INDO	P14902	IDO1	0.2	0.14	0.14	0.745	-0.17	0.12	0.153	0.783	-0.09	0.04	0.0158	0.0761	no	no	yes
9762_14	VASP	P50552	VASP	0	0.1	0.962	0.993	-0.06	0.08	0.452	0.953	-0.01	0.03	0.709	0.859	no	no	no
9764_79	HNRPF	P52597	HNRNPF	-0.11	0.1	0.28	0.8	0.04	0.09	0.607	0.966	0.04	0.03	0.12	0.311	no	no	no
9765_4	NDE1	Q9NXR1	NDE1	-0.02	0.11	0.874	0.978	-0.06	0.1	0.55	0.96	-0.05	0.03	0.143	0.344	no	no	no
9767_22	RIPP1	Q0D2K3	RIPPLY1	-0.02	0.13	0.87	0.978	-0.01	0.11	0.962	0.995	-0.02	0.04	0.526	0.741	no	no	no
9769_48	DNER	Q8NFT8	DNER	0.21	0.13	0.113	0.741	-0.1	0.11	0.396	0.926	-0.06	0.04	0.147	0.353	no	no	no
9772_153	NLGN2	Q8NFZ4	NLGN2	0.1	0.13	0.441	0.86	-0.25	0.11	0.0237	0.415	-0.15	0.04	8.46e-05	0.000966	no	no	yes
9773_15	RN149	Q8NC42	RNF149	0.32	0.14	0.025	0.642	0.07	0.12	0.548	0.96	0.06	0.04	0.135	0.331	no	no	no
9774_59	RN150	Q9ULK6	RNF150	0.01	0.14	0.921	0.987	-0.31	0.12	0.00802	0.236	-0.09	0.04	0.0187	0.0859	no	no	yes
9778_45	TM52B	Q4KMG9	TMEM52B	-0.02	0.14	0.874	0.978	-0.23	0.12	0.0587	0.572	0.05	0.04	0.218	0.448	no	no	no
9779_63	HERP2	Q9BSE4	HERPUD2	0.05	0.14	0.705	0.932	-0.1	0.12	0.397	0.926	-0.05	0.04	0.176	0.391	no	no	no
9783_75	DJC11	Q9NVH1	DNAJC11	-0.24	0.13	0.0664	0.717	-0.11	0.11	0.339	0.902	-0.07	0.04	0.0565	0.19	no	no	no
9786_310	IEX1	P46695	IER3	0.19	0.14	0.176	0.755	0.02	0.12	0.898	0.99	0.02	0.04	0.659	0.828	no	no	no
9789_52	Nesprin-2	Q8WXH0	SYNE2	0.03	0.1	0.746	0.942	0.01	0.09	0.955	0.995	0.07	0.03	0.0282	0.116	no	no	no
9790_28	BR serine/threonine kinase 2	Q8IWQ3	BRSK2	-0.03	0.12	0.783	0.956	0.02	0.1	0.844	0.986	0	0.03	0.987	0.995	no	no	no
9793_145	IGDC4	Q8TDY8	IGDCC4	0.1	0.14	0.463	0.862	-0.18	0.12	0.129	0.767	-0.16	0.04	4.04e-05	0.000503	no	no	yes
9794_17	ADCK4	Q96D53	ADCK4	-0.01	0.13	0.956	0.993	-0.13	0.11	0.258	0.855	-0.04	0.04	0.265	0.501	no	no	no
9796_4	CEL	P19835	CEL	0	0.13	0.999	1	0.15	0.11	0.205	0.829	0.06	0.04	0.0947	0.269	no	no	no
9800_20	NDUB8	O95169	NDUFB8	0.23	0.14	0.095	0.718	-0.11	0.12	0.368	0.913	0.11	0.04	0.00651	0.0386	no	no	yes
9802_27	PLPL2	Q96AD5	PNPLA2	-0.22	0.13	0.0968	0.719	-0.07	0.11	0.553	0.96	-0.03	0.04	0.482	0.704	no	no	no
9805_51	SEM4B	Q9NPR2	SEMA4B	0.18	0.13	0.153	0.745	-0.24	0.11	0.0306	0.457	-0.14	0.04	0.000161	0.00169	no	no	yes
9808_41	TNR6B	Q9UPQ9	TNRC6B	-0.02	0.11	0.821	0.963	0.02	0.09	0.852	0.987	0.08	0.03	0.00952	0.0518	no	no	yes
9815_5	RHG01	Q07960	ARHGAP1	-0.13	0.11	0.255	0.788	-0.07	0.1	0.493	0.955	-0.06	0.03	0.0473	0.169	no	no	no
9816_37	ISOC1	Q96CN7	ISOC1	-0.1	0.1	0.325	0.824	-0.13	0.09	0.138	0.769	-0.01	0.03	0.735	0.875	no	no	no
9819_110	Mcl-1	Q07820	MCL1	-0.05	0.14	0.738	0.941	-0.05	0.12	0.698	0.979	0.04	0.04	0.339	0.582	no	no	no
9823_2	DYR	P00374	DHFR	0.02	0.14	0.871	0.978	-0.06	0.12	0.63	0.969	0.01	0.04	0.813	0.914	no	no	no
9826_135	Fragile histidine triad protein	P49789	FHIT	-0.03	0.1	0.773	0.954	0.08	0.09	0.38	0.917	0.03	0.03	0.301	0.54	no	no	no
9828_86	LDHC	P07864	LDHC	-0.26	0.14	0.0616	0.717	0.06	0.12	0.599	0.966	0.01	0.04	0.866	0.945	no	no	no
9829_91	SULT 2A1	Q06520	SULT2A1	-0.06	0.14	0.645	0.913	-0.11	0.12	0.354	0.905	0.08	0.04	0.0544	0.185	no	no	no
9830_109	VAV3	Q9UKW4	VAV3	0.03	0.12	0.823	0.963	0.11	0.1	0.296	0.874	0.12	0.03	0.000348	0.00327	no	no	yes
9831_12	G3BP2	Q9UN86	G3BP2	-0.12	0.1	0.214	0.783	-0.04	0.08	0.647	0.972	-0.03	0.03	0.212	0.44	no	no	no
9832_33	HGD	Q93099	HGD	-0.05	0.11	0.673	0.924	-0.16	0.1	0.0913	0.672	-0.04	0.03	0.217	0.448	no	no	no
9834_62	ADH1B	P00325	ADH1B	0.14	0.14	0.301	0.814	-0.13	0.12	0.264	0.857	-0.06	0.04	0.131	0.325	no	no	no
9835_16	AL1A3	P47895	ALDH1A3	0.09	0.14	0.486	0.866	0.13	0.12	0.278	0.869	0.06	0.04	0.147	0.353	no	no	no
9836_20	DCK	P27707	DCK	0.15	0.12	0.205	0.779	-0.01	0.1	0.929	0.995	-0.05	0.03	0.111	0.296	no	no	no
9837_60	NAD(P)H dehydrogenase	P15559	NQO1	0.2	0.14	0.148	0.745	0.32	0.12	0.00752	0.231	0.2	0.04	8.46e-07	1.51e-05	no	no	yes
9838_4	SMAD1	Q15797	SMAD1	-0.09	0.1	0.373	0.84	0.09	0.08	0.267	0.857	0.07	0.03	0.0137	0.069	no	no	yes
9839_148	Tirap	P58753	TIRAP	-0.14	0.1	0.136	0.745	0.01	0.08	0.918	0.994	0	0.03	0.927	0.974	no	no	no
9840_2	Cdc42Hs	P60953	CDC42	-0.08	0.09	0.409	0.854	0.06	0.08	0.469	0.955	0.01	0.03	0.63	0.809	no	no	no
9841_197	Multifunctional protein ADE2	P22234	PAICS	0.06	0.12	0.574	0.897	0.04	0.1	0.664	0.977	-0.06	0.03	0.0545	0.185	no	no	no
9842_2	b-Catenin	P35222	CTNNB1	0.06	0.13	0.666	0.921	0.03	0.11	0.801	0.982	-0.06	0.04	0.0784	0.24	no	no	no
9843_5	ACTN1	P12814	ACTN1	-0.11	0.09	0.219	0.783	0	0.08	0.98	0.998	-0.02	0.03	0.563	0.767	no	no	no
9844_138	ACTN2	P35609	ACTN2	0.09	0.13	0.498	0.868	-0.02	0.11	0.866	0.988	-0.1	0.04	0.00643	0.0383	no	no	yes
9846_32	Rho-GDI beta	P52566	ARHGDIB	-0.1	0.09	0.282	0.802	0.03	0.08	0.7	0.98	0.03	0.03	0.257	0.493	no	no	no
9847_21	TGIF2	Q9GZN2	TGIF2	0	0.14	0.975	0.994	-0.11	0.12	0.363	0.91	-0.05	0.04	0.165	0.377	no	no	no
9848_22	Cyclin H	P51946	CCNH	-0.06	0.14	0.635	0.913	-0.06	0.12	0.612	0.966	-0.1	0.04	0.0114	0.0604	no	no	yes
9849_13	APEX1	P27695	APEX1	-0.15	0.11	0.178	0.755	0.03	0.1	0.767	0.982	0.03	0.03	0.347	0.589	no	no	no
9850_38	IF1AX	P47813	EIF1AX	-0.25	0.14	0.0803	0.717	0.07	0.12	0.539	0.96	-0.04	0.04	0.347	0.589	no	no	no
9853_3	IFIT2	P09913	IFIT2	0.12	0.14	0.427	0.86	-0.2	0.12	0.106	0.722	0.03	0.04	0.532	0.746	no	no	no
9855_10	Rho A	P61586	RHOA	-0.1	0.09	0.299	0.814	0.04	0.08	0.625	0.969	0.01	0.03	0.73	0.873	no	no	no
9856_22	DHYS	P49366	DHPS	0.26	0.14	0.075	0.717	-0.18	0.12	0.153	0.783	0.07	0.04	0.0681	0.216	no	no	no
9859_180	SSAT-1	P21673	SAT1	-0.13	0.14	0.326	0.825	0.04	0.12	0.711	0.98	-0.03	0.04	0.458	0.686	no	no	no
9863_1	Tropomyosin 4	P67936	TPM4	-0.09	0.1	0.364	0.837	-0.03	0.09	0.754	0.982	-0.01	0.03	0.747	0.881	no	no	no
9864_38	TTC1	Q99614	TTC1	-0.09	0.1	0.324	0.824	0.02	0.08	0.795	0.982	0	0.03	0.997	1	no	no	no
9865_40	UBE2B	P63146	UBE2B	0	0.14	0.979	0.996	-0.14	0.12	0.244	0.853	0.04	0.04	0.254	0.49	no	no	no
9867_23	F16P2	O00757	FBP2	0.24	0.14	0.0725	0.717	-0.04	0.11	0.726	0.98	-0.11	0.04	0.00409	0.0267	no	no	yes
9869_28	NF-kappa-B p105	P19838	NFKB1	-0.01	0.11	0.896	0.983	-0.04	0.1	0.644	0.97	0.03	0.03	0.35	0.591	no	no	no
9870_17	SYWC	P23381	WARS	-0.15	0.13	0.248	0.784	-0.28	0.11	0.0149	0.332	-0.3	0.04	7.46e-15	4.7e-13	no	no	yes
9872_23	CTNA2	P26232	CTNNA2	0.08	0.14	0.552	0.888	-0.25	0.12	0.0359	0.482	-0.11	0.04	0.00589	0.0358	no	no	yes
9873_17	ERRalpha	P11474	ESRRA	0	0.14	0.996	0.999	-0.15	0.12	0.197	0.824	0.03	0.04	0.426	0.663	no	no	no
9874_28	p15-INK4b	P42772	CDKN2B	0.18	0.14	0.19	0.765	0.04	0.12	0.731	0.98	-0.03	0.04	0.504	0.722	no	no	no
9875_107	THOC1	Q96FV9	THOC1	0	0.13	0.99	0.997	0	0.11	1	1	0.03	0.04	0.485	0.706	no	no	no
9876_20	aldolase C	P09972	ALDOC	0.02	0.14	0.86	0.975	-0.14	0.12	0.24	0.85	-0.15	0.04	0.00028	0.00274	no	no	yes
9877_28	CRKL	P46109	CRKL	-0.13	0.09	0.179	0.755	0.03	0.08	0.727	0.98	0.01	0.03	0.745	0.879	no	no	no
9880_33	T23O	P48775	TDO2	0.15	0.13	0.235	0.783	0.04	0.11	0.734	0.98	0.06	0.04	0.0917	0.264	no	no	no
9883_29	Glyoxalase I	Q04760	GLO1	0	0.12	0.97	0.993	0.06	0.1	0.524	0.956	0.11	0.03	0.00106	0.00855	no	no	yes
9884_8	PPIL1	Q9Y3C6	PPIL1	0.05	0.11	0.642	0.913	0.03	0.09	0.762	0.982	0.05	0.03	0.0899	0.261	no	no	no
9885_41	RAP2A	P10114	RAP2A	0.53	0.14	0.000237	0.197	-0.11	0.12	0.353	0.905	0.02	0.04	0.575	0.773	no	no	no
9886_28	XRCC4	Q13426	XRCC4	-0.01	0.11	0.927	0.99	0	0.09	0.996	1	-0.01	0.03	0.738	0.875	no	no	no
9887_40	RBBP6	Q7Z6E9	RBBP6	0.12	0.12	0.312	0.818	0.04	0.1	0.682	0.979	0	0.03	0.977	0.992	no	no	no
9889_42	AF1L1	Q8TED9	AFAP1L1	-0.33	0.14	0.0165	0.613	0.09	0.12	0.453	0.953	-0.06	0.04	0.108	0.291	no	no	no
9893_27	Ornithine decarboxylase antizyme	P54368	OAZ1	0.03	0.11	0.776	0.954	-0.05	0.1	0.597	0.966	0.03	0.03	0.405	0.643	no	no	no
9894_13	MYO6	Q9UM54	MYO6	0	0.12	0.976	0.995	0.09	0.1	0.356	0.905	0.07	0.03	0.0492	0.173	no	no	no
9895_77	XPF	Q92889	ERCC4	-0.22	0.14	0.116	0.745	-0.12	0.12	0.292	0.874	-0.04	0.04	0.364	0.604	no	no	no
9896_21	FOXGB	P55316	FOXG1	0.23	0.14	0.107	0.726	0.07	0.12	0.589	0.966	0.05	0.04	0.202	0.427	no	no	no
9897_9	MCM6	Q14566	MCM6	-0.1	0.14	0.468	0.864	-0.04	0.12	0.756	0.982	-0.02	0.04	0.541	0.751	no	no	no
9898_161	ARI1A	O14497	ARID1A	0.17	0.14	0.24	0.783	-0.13	0.12	0.301	0.88	0.06	0.04	0.153	0.361	no	no	no
9899_28	KIF1C	O43896	KIF1C	-0.05	0.14	0.697	0.931	0	0.12	0.988	0.999	0.03	0.04	0.392	0.632	no	no	no
9900_36	NFH	P12036	NEFH	0.16	0.14	0.238	0.783	-0.02	0.12	0.893	0.99	0.1	0.04	0.0127	0.0654	no	no	yes
9901_28	EGLN1	Q9GZT9	EGLN1	-0.04	0.14	0.775	0.954	-0.05	0.12	0.636	0.97	0.03	0.04	0.397	0.636	no	no	no
9906_21	TICN3	Q9BQ16	SPOCK3	0.14	0.14	0.304	0.814	-0.35	0.12	0.00219	0.105	-0.33	0.04	3.77e-17	3.13e-15	no	no	yes
9907_216	Tankyrase-1	O95271	TNKS	-0.13	0.14	0.367	0.838	-0.07	0.12	0.563	0.961	-0.01	0.04	0.754	0.884	no	no	no
9910_9	MTAP	Q13126	MTAP	-0.06	0.13	0.663	0.92	-0.14	0.11	0.212	0.833	-0.16	0.04	1.23e-05	0.000171	no	no	yes
9913_4	RRBP1	Q9P2E9	RRBP1	-0.03	0.12	0.791	0.956	-0.03	0.1	0.762	0.982	-0.01	0.03	0.774	0.895	no	no	no
9916_146	LRC4B	Q9NT99	LRRC4B	0.23	0.14	0.098	0.72	-0.09	0.12	0.449	0.953	0.04	0.04	0.329	0.572	no	no	no
9918_23	Calbindin D28	P05937	CALB1	0.12	0.14	0.363	0.836	-0.24	0.12	0.0406	0.502	-0.07	0.04	0.0736	0.229	no	no	no
9923_6	SOS1	Q07889	SOS1	-0.16	0.14	0.258	0.788	-0.1	0.12	0.43	0.946	-0.02	0.04	0.573	0.773	no	no	no
9925_56	SREC-II	Q96GP6	SCARF2	-0.26	0.13	0.0476	0.691	-0.12	0.11	0.285	0.873	-0.1	0.04	0.00487	0.0307	no	no	yes
9926_4	S100P	P25815	S100P	0.04	0.11	0.729	0.94	-0.17	0.1	0.0753	0.644	-0.13	0.03	7.64e-05	0.00088	no	no	yes
9927_96	TENS4	Q8IZW8	TNS4	0.02	0.14	0.899	0.984	-0.17	0.12	0.164	0.791	-0.02	0.04	0.629	0.808	no	no	no
9928_125	LECT1	O75829	LECT1	-0.04	0.13	0.762	0.951	0.1	0.11	0.355	0.905	0.02	0.04	0.63	0.809	no	no	no
9929_16	DHB7	P56937	HSD17B7	-0.04	0.1	0.719	0.936	-0.2	0.08	0.0178	0.36	-0.07	0.03	0.0102	0.0549	no	no	yes
9930_48	GABR2	O75899	GABBR2	0.16	0.14	0.263	0.789	-0.1	0.12	0.411	0.936	0	0.04	0.987	0.995	no	no	no
9931_20	Keratin-1	P04264	KRT1	0.03	0.13	0.824	0.963	-0.18	0.11	0.109	0.734	-0.03	0.04	0.373	0.611	no	no	no
9932_49	SEM4F	O95754	SEMA4F	0.05	0.14	0.712	0.933	-0.03	0.12	0.81	0.983	-0.08	0.04	0.0469	0.168	no	no	no
9933_49	AT1B4	Q9UN42	ATP1B4	0.05	0.14	0.73	0.94	-0.01	0.12	0.903	0.991	0.03	0.04	0.482	0.704	no	no	no
9934_29	PIPNA	Q00169	PITPNA	0.05	0.12	0.672	0.924	0.18	0.1	0.0862	0.658	0.09	0.03	0.0118	0.0615	no	no	yes
9936_27	LNX1	Q8TBB1	LNX1	0.13	0.14	0.371	0.838	-0.04	0.12	0.743	0.98	0.05	0.04	0.237	0.473	no	no	no
9937_7	CXA1	P17302	GJA1	-0.13	0.13	0.325	0.824	-0.07	0.11	0.53	0.957	-0.12	0.04	0.00193	0.0143	no	no	yes
9940_35	DUS28	Q4G0W2	DUSP28	-0.04	0.1	0.668	0.921	0.03	0.08	0.737	0.98	0.02	0.03	0.525	0.74	no	no	no
9941_70	PCDB1	Q9Y5F3	PCDHB1	-0.04	0.14	0.771	0.954	0.15	0.12	0.227	0.849	0.06	0.04	0.12	0.311	no	no	no
9942_2	NXT1	Q9UKK6	NXT1	0.09	0.14	0.534	0.883	-0.25	0.12	0.0403	0.502	-0.16	0.04	7.33e-05	0.00085	no	no	yes
9947_22	TOPB1	Q92547	TOPBP1	0.13	0.14	0.364	0.837	0.01	0.12	0.949	0.995	0.06	0.04	0.154	0.363	no	no	no
9950_229	LAG-3	P18627	LAG3	0.01	0.14	0.97	0.993	-0.4	0.12	0.00107	0.0605	-0.19	0.04	1.72e-06	2.84e-05	no	no	no
9951_36	FBXL4	Q9UKA2	FBXL4	-0.4	0.13	0.00272	0.445	0.05	0.11	0.631	0.969	-0.05	0.04	0.23	0.463	no	no	no
9952_57	TFAM	Q00059	TFAM	-0.05	0.09	0.558	0.892	0.01	0.08	0.922	0.995	0.01	0.03	0.754	0.884	no	no	no
9954_2	NPPL3	Q92617	NPIPB3	0.05	0.14	0.729	0.94	-0.02	0.12	0.881	0.99	0.01	0.04	0.849	0.934	no	no	no
9955_40	RN148	Q8N7C7	RNF148	-0.12	0.14	0.394	0.851	-0.24	0.12	0.0503	0.542	-0.04	0.04	0.273	0.51	no	no	no
9956_7	ADA15	Q13444	ADAM15	-0.14	0.13	0.308	0.816	-0.18	0.11	0.112	0.738	-0.05	0.04	0.148	0.354	no	no	no
9957_9	RN114	Q9Y508	RNF114	-0.13	0.13	0.339	0.829	0.19	0.11	0.0846	0.658	0	0.04	0.904	0.963	no	no	no
9959_60	TM59L	Q9UK28	TMEM59L	0.16	0.11	0.157	0.745	0.07	0.1	0.483	0.955	-0.04	0.03	0.277	0.515	no	no	no
9960_2	TBCD5	Q92609	TBC1D5	-0.02	0.1	0.813	0.961	0.03	0.09	0.756	0.982	0.01	0.03	0.703	0.856	no	no	no
9962_1	MUCDL	Q9HBB8	CDHR5	0.26	0.14	0.0654	0.717	0.07	0.12	0.541	0.96	0.03	0.04	0.43	0.666	no	no	no
9963_19	PCDBA	Q9UN67	PCDHB10	0.07	0.13	0.588	0.902	-0.04	0.11	0.676	0.979	0	0.04	0.947	0.983	no	no	no
9964_10	MYZAP	P0CAP1	MYZAP	0.17	0.14	0.221	0.783	-0.17	0.12	0.158	0.786	-0.01	0.04	0.805	0.909	no	no	no
9969_8	S22AG	Q86VW1	SLC22A16	0.1	0.14	0.477	0.865	0.18	0.12	0.143	0.774	0.1	0.04	0.0158	0.0761	no	no	yes
9970_7	UBXN4	Q92575	UBXN4	-0.08	0.11	0.472	0.864	0.04	0.1	0.712	0.98	0	0.03	0.908	0.965	no	no	no
9971_5	CSMD2	Q7Z408	CSMD2	0.06	0.11	0.575	0.897	0.03	0.1	0.771	0.982	-0.01	0.03	0.767	0.893	no	no	no
9974_8	DLL3	Q9NYJ7	DLL3	0.11	0.14	0.439	0.86	0.05	0.12	0.697	0.979	0.06	0.04	0.156	0.365	no	no	no
9979_13	AMGO1	Q86WK6	AMIGO1	-0.1	0.14	0.496	0.868	-0.12	0.12	0.343	0.902	0.02	0.04	0.595	0.788	no	no	no
9981_18	K1467	A2RU67	KIAA1467	0.34	0.13	0.00742	0.585	-0.08	0.11	0.434	0.946	-0.06	0.04	0.0902	0.261	no	no	no
9983_97	PRS35	Q8N3Z0	PRSS35	0.17	0.14	0.228	0.783	-0.13	0.12	0.251	0.855	0.02	0.04	0.657	0.828	no	no	no
9984_12	YIPF6	Q96EC8	YIPF6	-0.04	0.14	0.786	0.956	0.04	0.12	0.71	0.98	0.05	0.04	0.205	0.432	no	no	no
9986_14	Neuropeptide W	Q8N729	NPW	0.05	0.13	0.683	0.927	-0.05	0.11	0.668	0.978	0.11	0.04	0.00234	0.0167	no	no	yes
9989_12	LRC24	Q50LG9	LRRC24	-0.2	0.13	0.118	0.745	-0.14	0.11	0.214	0.837	-0.06	0.04	0.12	0.311	no	no	no
9993_11	ZN264	O43296	ZNF264	-0.06	0.13	0.648	0.913	-0.11	0.11	0.337	0.902	-0.02	0.04	0.522	0.738	no	no	no
9994_217	ATP4B	P51164	ATP4B	0.03	0.13	0.796	0.956	0.12	0.11	0.314	0.886	0	0.04	0.923	0.972	no	no	no
9995_6	DUT	P33316	DUT	-0.05	0.1	0.641	0.913	0.02	0.09	0.836	0.985	0.02	0.03	0.586	0.782	no	no	no
9997_12	UBXN4	Q92575	UBXN4	-0.01	0.1	0.943	0.991	-0.01	0.08	0.871	0.989	-0.03	0.03	0.298	0.539	no	no	no
9999_1	IRF6	O14896	IRF6	-0.09	0.1	0.4	0.852	-0.07	0.09	0.437	0.947	0.01	0.03	0.844	0.931	no	no	no
